## Supplementary tables and figure source data for "Calibration and processing sensitivity of time-embedded three-dimensional electrocardiographic descriptors: a two-dataset benchmark": operator_responses.csv (part 2 of 3)

method	cutoff	order	matched	frequency_Hz	normalized_response
SPEC	40	3	False	230.6	9.578330493312353e-13
SPEC	40	3	False	230.70000000000002	9.186631231251768e-13
SPEC	40	3	False	230.8	8.809077017946853e-13
SPEC	40	3	False	230.9	8.445224808345958e-13
SPEC	40	3	False	231.0	8.094643319785382e-13
SPEC	40	3	False	231.1	7.756912775045582e-13
SPEC	40	3	False	231.20000000000002	7.431624649856312e-13
SPEC	40	3	False	231.3	7.118381424791499e-13
SPEC	40	3	False	231.4	6.816796341496019e-13
SPEC	40	3	False	231.5	6.526493163185258e-13
SPEC	40	3	False	231.6	6.247105939363736e-13
SPEC	40	3	False	231.70000000000002	5.978278774702964e-13
SPEC	40	3	False	231.8	5.719665602025637e-13
SPEC	40	3	False	231.9	5.470929959338225e-13
SPEC	40	3	False	232.0	5.231744770860197e-13
SPEC	40	3	False	232.1	5.001792131993693e-13
SPEC	40	3	False	232.20000000000002	4.780763098180532e-13
SPEC	40	3	False	232.3	4.568357477594239e-13
SPEC	40	3	False	232.4	4.36428362761367e-13
SPEC	40	3	False	232.5	4.168258255027434e-13
SPEC	40	3	False	232.6	3.980006219915965e-13
SPEC	40	3	False	232.70000000000002	3.799260343162378e-13
SPEC	40	3	False	232.8	3.6257612175403457e-13
SPEC	40	3	False	232.9	3.459257022329596e-13
SPEC	40	3	False	233.0	3.299503341409467e-13
SPEC	40	3	False	233.1	3.146262984782225e-13
SPEC	40	3	False	233.20000000000002	2.999305813477268e-13
SPEC	40	3	False	233.3	2.8584085677884883e-13
SPEC	40	3	False	233.4	2.723354698797296e-13
SPEC	40	3	False	233.5	2.5939342031351895e-13
SPEC	40	3	False	233.6	2.469943460938649e-13
SPEC	40	3	False	233.70000000000002	2.3511850769503617e-13
SPEC	40	3	False	233.8	2.2374677247224509e-13
SPEC	40	3	False	233.9	2.1286059938755672e-13
SPEC	40	3	False	234.0	2.0244202403700117e-13
SPEC	40	3	False	234.1	1.924736439744638e-13
SPEC	40	3	False	234.20000000000002	1.8293860432798925e-13
SPEC	40	3	False	234.3	1.7382058370424858e-13
SPEC	40	3	False	234.4	1.6510378037680599e-13
SPEC	40	3	False	234.5	1.567728987540322e-13
SPEC	40	3	False	234.6	1.4881313612247212e-13
SPEC	40	3	False	234.70000000000002	1.4121016966155e-13
SPEC	40	3	False	234.8	1.3395014372549758e-13
SPEC	40	3	False	234.9	1.270196573884361e-13
SPEC	40	3	False	235.0	1.2040575224868068e-13
SPEC	40	3	False	235.1	1.1409590048828293e-13
SPEC	40	3	False	235.20000000000002	1.0807799318380814e-13
SPEC	40	3	False	235.3	1.0234032886462818e-13
SPEC	40	3	False	235.4	9.687160231473751e-14
SPEC	40	3	False	235.5	9.166089361441914e-14
SPEC	40	3	False	235.6	8.669765741792558e-14
SPEC	40	3	False	235.70000000000002	8.197171246351409e-14
SPEC	40	3	False	235.8	7.747323131212834e-14
SPEC	40	3	False	235.9	7.319273031113202e-14
SPEC	40	3	False	236.0	6.912105977945501e-14
SPEC	40	3	False	236.1	6.524939441062629e-14
SPEC	40	3	False	236.20000000000002	6.156922389018465e-14
SPEC	40	3	False	236.3	5.80723437239711e-14
SPEC	40	3	False	236.4	5.4750846273861544e-14
SPEC	40	3	False	236.5	5.15971119975562e-14
SPEC	40	3	False	236.6	4.860380088906073e-14
SPEC	40	3	False	236.70000000000002	4.576384411650722e-14
SPEC	40	3	False	236.8	4.307043585405405e-14
SPEC	40	3	False	236.9	4.051702530459763e-14
SPEC	40	3	False	237.0	3.809730891008233e-14
SPEC	40	3	False	237.1	3.5805222746223064e-14
SPEC	40	3	False	237.20000000000002	3.363493509850008e-14
SPEC	40	3	False	237.3	3.1580839216317963e-14
SPEC	40	3	False	237.4	2.963754624224137e-14
SPEC	40	3	False	237.5	2.7799878313288736e-14
SPEC	40	3	False	237.6	2.6062861831249883e-14
SPEC	40	3	False	237.70000000000002	2.4421720899090246e-14
SPEC	40	3	False	237.8	2.2871870920471978e-14
SPEC	40	3	False	237.9	2.14089123595086e-14
SPEC	40	3	False	238.0	2.0028624657875357e-14
SPEC	40	3	False	238.1	1.8726960306445644e-14
SPEC	40	3	False	238.20000000000002	1.7500039068631287e-14
SPEC	40	3	False	238.3	1.6344142352682743e-14
SPEC	40	3	False	238.4	1.5255707730179552e-14
SPEC	40	3	False	238.5	1.4231323598037625e-14
SPEC	40	3	False	238.6	1.3267723981320527e-14
SPEC	40	3	False	238.70000000000002	1.2361783474249841e-14
SPEC	40	3	False	238.8	1.1510512316771527e-14
SPEC	40	3	False	238.9	1.0711051604118155e-14
SPEC	40	3	False	239.0	9.960668626802937e-15
SPEC	40	3	False	239.1	9.256752338538715e-15
SPEC	40	3	False	239.20000000000002	8.596808949585882e-15
SPEC	40	3	False	239.3	7.97845764307062e-15
SPEC	40	3	False	239.4	7.399426411848133e-15
SPEC	40	3	False	239.5	6.857548013513189e-15
SPEC	40	3	False	239.6	6.350756041183319e-15
SPEC	40	3	False	239.70000000000002	5.877081107720492e-15
SPEC	40	3	False	239.8	5.4346471410796364e-15
SPEC	40	3	False	239.9	5.021667788500079e-15
SPEC	40	3	False	240.0	4.636442927287181e-15
SPEC	40	3	False	240.1	4.277355279963679e-15
SPEC	40	3	False	240.20000000000002	3.942867131590252e-15
SPEC	40	3	False	240.3	3.631517147087421e-15
SPEC	40	3	False	240.4	3.3419172864217145e-15
SPEC	40	3	False	240.5	3.0727498155405438e-15
SPEC	40	3	False	240.6	2.8227644109714697e-15
SPEC	40	3	False	240.70000000000002	2.590775356028513e-15
SPEC	40	3	False	240.8	2.3756588265955823e-15
SPEC	40	3	False	240.9	2.1763502644801134e-15
SPEC	40	3	False	241.0	1.991841836363292e-15
SPEC	40	3	False	241.1	1.821179976395232e-15
SPEC	40	3	False	241.20000000000002	1.663463010509674e-15
SPEC	40	3	False	241.3	1.5178388605617045e-15
SPEC	40	3	False	241.4	1.3835028264155393e-15
SPEC	40	3	False	241.5	1.2596954441372058e-15
SPEC	40	3	False	241.6	1.1457004184701423e-15
SPEC	40	3	False	241.70000000000002	1.0408426277998844e-15
SPEC	40	3	False	241.8	9.444861998375244e-16
SPEC	40	3	False	241.9	8.560326562776699e-16
SPEC	40	3	False	242.0	7.74919124710449e-16
SPEC	40	3	False	242.1	7.006166160940276e-16
SPEC	40	3	False	242.20000000000002	6.326283661166157e-16
SPEC	40	3	False	242.3	5.704882388024209e-16
SPEC	40	3	False	242.4	5.137591907407874e-16
SPEC	40	3	False	242.5	4.620317943410326e-16
SPEC	40	3	False	242.6	4.14922818539864e-16
SPEC	40	3	False	242.70000000000002	3.7207386541281337e-16
SPEC	40	3	False	242.8	3.331500611638829e-16
SPEC	40	3	False	242.9	2.9783879999197545e-16
SPEC	40	3	False	243.0	2.6584853935555733e-16
SPEC	40	3	False	243.1	2.369076451811157e-16
SPEC	40	3	False	243.20000000000002	2.1076328558339816e-16
SPEC	40	3	False	243.3	1.8718037168875874e-16
SPEC	40	3	False	243.4	1.6594054417632293e-16
SPEC	40	3	False	243.5	1.4684120417365528e-16
SPEC	40	3	False	243.6	1.2969458716703483e-16
SPEC	40	3	False	243.70000000000002	1.1432687860858857e-16
SPEC	40	3	False	243.8	1.0057736992512128e-16
SPEC	40	3	False	243.9	8.829765365569695e-17
SPEC	40	3	False	244.0	7.735085646728591e-17
SPEC	40	3	False	244.1	6.761090881994226e-17
SPEC	40	3	False	244.20000000000002	5.896185007462035e-17
SPEC	40	3	False	244.3	5.1297167859032336e-17
SPEC	40	3	False	244.4	4.4519170528284774e-17
SPEC	40	3	False	244.5	3.8538391578869394e-17
SPEC	40	3	False	244.6	3.327302489607514e-17
SPEC	40	3	False	244.70000000000002	2.8648389736209604e-17
SPEC	40	3	False	244.8	2.4596424366402397e-17
SPEC	40	3	False	244.9	2.1055207305972376e-17
SPEC	40	3	False	245.0	1.7968505134376046e-17
SPEC	40	3	False	245.1	1.5285345851848186e-17
SPEC	40	3	False	245.20000000000002	1.2959616799682855e-17
SPEC	40	3	False	245.3	1.094968616799366e-17
SPEC	40	3	False	245.4	9.218047139431116e-18
SPEC	40	3	False	245.5	7.73098373805968e-18
SPEC	40	3	False	245.6	6.458257473123951e-18
SPEC	40	3	False	245.70000000000002	5.372813887814137e-18
SPEC	40	3	False	245.8	4.450508143678664e-18
SPEC	40	3	False	245.9	3.669848791467298e-18
SPEC	40	3	False	246.0	3.0117588995328695e-18
SPEC	40	3	False	246.1	2.4593537309672774e-18
SPEC	40	3	False	246.20000000000002	1.9977341807713354e-18
SPEC	40	3	False	246.3	1.6137952043250035e-18
SPEC	40	3	False	246.4	1.296048488332005e-18
SPEC	40	3	False	246.5	1.0344586352725403e-18
SPEC	40	3	False	246.6	8.202921521711845e-19
SPEC	40	3	False	246.70000000000002	6.459785541880783e-19
SPEC	40	3	False	246.8	5.049829132061691e-19
SPEC	40	3	False	246.9	3.916892011398119e-19
SPEC	40	3	False	247.0	3.012937972379006e-19
SPEC	40	3	False	247.1	2.2970854809679913e-19
SPEC	40	3	False	247.20000000000002	1.7347278850734045e-19
SPEC	40	3	False	247.3	1.2967375060791994e-19
SPEC	40	3	False	247.4	9.58748081024978e-20
SPEC	40	3	False	247.5	7.005102155043762e-20
SPEC	40	3	False	247.6	5.0531469915437915e-20
SPEC	40	3	False	247.70000000000002	3.5947872709640775e-20
SPEC	40	3	False	247.8	2.5189026157753102e-20
SPEC	40	3	False	247.9	1.7360595857298387e-20
SPEC	40	3	False	248.0	1.1749827415631244e-20
SPEC	40	3	False	248.1	7.79475550904451e-21
SPEC	40	3	False	248.20000000000002	5.05751073303843e-21
SPEC	40	3	False	248.3	3.201342499548903e-21
SPEC	40	3	False	248.4	1.9709950872543112e-21
SPEC	40	3	False	248.5	1.1760927667008805e-21
SPEC	40	3	False	248.6	6.772087056521342e-22
SPEC	40	3	False	248.70000000000002	3.743111123773726e-22
SPEC	40	3	False	248.8	1.9729879820468526e-22
SPEC	40	3	False	248.9	9.835703690203748e-23
SPEC	40	3	False	249.0	4.588326919499985e-23
SPEC	40	3	False	249.1	1.9750847801250902e-23
SPEC	40	3	False	249.20000000000002	7.697643435654831e-24
SPEC	40	3	False	249.3	2.6449371472340008e-24
SPEC	40	3	False	249.4	7.706108072665523e-25
SPEC	40	3	False	249.5	1.792173691352814e-25
SPEC	40	3	False	249.6	3.006740024394078e-26
SPEC	40	3	False	249.70000000000002	3.0101129035794254e-27
SPEC	40	3	False	249.8	1.1744929843987867e-28
SPEC	40	3	False	249.9	4.5878487294121705e-31
SG0SPEC	40	1	False	0.1	0.9999999999925231
SG0SPEC	40	1	False	0.2	0.9999999998803105
SG0SPEC	40	1	False	0.30000000000000004	0.9999999993940508
SG0SPEC	40	1	False	0.4	0.9999999980849132
SG0SPEC	40	1	False	0.5	0.9999999953245613
SG0SPEC	40	1	False	0.6	0.9999999903051852
SG0SPEC	40	1	False	0.7000000000000001	0.9999999820395395
SG0SPEC	40	1	False	0.8	0.9999999693610004
SG0SPEC	40	1	False	0.9	0.999999950923615
SG0SPEC	40	1	False	1.0	0.9999999252021639
SG0SPEC	40	1	False	1.1	0.9999998904922309
SG0SPEC	40	1	False	1.2000000000000002	0.999999844910288
SG0SPEC	40	1	False	1.3000000000000003	0.9999997863937764
SG0SPEC	40	1	False	1.4000000000000001	0.9999997127011893
SG0SPEC	40	1	False	1.5000000000000002	0.9999996214121756
SG0SPEC	40	1	False	1.6	0.9999995099276402
SG0SPEC	40	1	False	1.7000000000000002	0.9999993754698375
SG0SPEC	40	1	False	1.8000000000000003	0.9999992150824852
SG0SPEC	40	1	False	1.9000000000000001	0.999999025630877
SG0SPEC	40	1	False	2.0	0.9999988038019845
SG0SPEC	40	1	False	2.1	0.9999985461045716
SG0SPEC	40	1	False	2.2	0.9999982488693079
SG0SPEC	40	1	False	2.3000000000000003	0.9999979082488688
SG0SPEC	40	1	False	2.4000000000000004	0.9999975202180486
SG0SPEC	40	1	False	2.5000000000000004	0.999997080573859
SG0SPEC	40	1	False	2.6	0.9999965849356366
SG0SPEC	40	1	False	2.7	0.999996028745117
SG0SPEC	40	1	False	2.8000000000000003	0.9999954072665309
SG0SPEC	40	1	False	2.9000000000000004	0.9999947155866816
SG0SPEC	40	1	False	3.0000000000000004	0.999993948614992
SG0SPEC	40	1	False	3.1	0.9999931010835851
SG0SPEC	40	1	False	3.2	0.9999921675473007
SG0SPEC	40	1	False	3.3000000000000003	0.9999911423837281
SG0SPEC	40	1	False	3.4000000000000004	0.9999900197932204
SG0SPEC	40	1	False	3.5000000000000004	0.9999887937988816
SG0SPEC	40	1	False	3.6	0.999987458246539
SG0SPEC	40	1	False	3.7	0.999986006804689
SG0SPEC	40	1	False	3.8000000000000003	0.9999844329644304
SG0SPEC	40	1	False	3.9000000000000004	0.9999827300393602
SG0SPEC	40	1	False	4.0	0.999980891165452
SG0SPEC	40	1	False	4.1	0.9999789093008961
SG0SPEC	40	1	False	4.2	0.9999767772259198
SG0SPEC	40	1	False	4.3	0.999974487542565
SG0SPEC	40	1	False	4.3999999999999995	0.9999720326744284
SG0SPEC	40	1	False	4.5	0.9999694048663746
SG0SPEC	40	1	False	4.6	0.9999665961842057
SG0SPEC	40	1	False	4.7	0.999963598514277
SG0SPEC	40	1	False	4.8	0.9999604035630868
SG0SPEC	40	1	False	4.9	0.9999570028568043
SG0SPEC	40	1	False	5.0	0.9999533877407568
SG0SPEC	40	1	False	5.1	0.9999495493788527
SG0SPEC	40	1	False	5.2	0.999945478752971
SG0SPEC	40	1	False	5.3	0.9999411666622698
SG0SPEC	40	1	False	5.4	0.9999366037224415
SG0SPEC	40	1	False	5.5	0.999931780364929
SG0SPEC	40	1	False	5.6	0.999926686836029
SG0SPEC	40	1	False	5.7	0.9999213131959716
SG0SPEC	40	1	False	5.8	0.9999156493179003
SG0SPEC	40	1	False	5.9	0.9999096848867959
SG0SPEC	40	1	False	6.0	0.9999034093982956
SG0SPEC	40	1	False	6.1	0.9998968121574685
SG0SPEC	40	1	False	6.2	0.9998898822774736
SG0SPEC	40	1	False	6.3	0.9998826086781502
SG0SPEC	40	1	False	6.4	0.9998749800845111
SG0SPEC	40	1	False	6.5	0.9998669850251359
SG0SPEC	40	1	False	6.6	0.9998586118304761
SG0SPEC	40	1	False	6.7	0.9998498486310617
SG0SPEC	40	1	False	6.8	0.9998406833555885
SG0SPEC	40	1	False	6.9	0.9998311037289057
SG0SPEC	40	1	False	7.0	0.9998210972698995
SG0SPEC	40	1	False	7.1	0.9998106512892461
SG0SPEC	40	1	False	7.2	0.9997997528870607
SG0SPEC	40	1	False	7.3	0.9997883889504038
SG0SPEC	40	1	False	7.4	0.9997765461506826
SG0SPEC	40	1	False	7.5	0.9997642109409044
SG0SPEC	40	1	False	7.6	0.9997513695528036
SG0SPEC	40	1	False	7.7	0.9997380079938238
SG0SPEC	40	1	False	7.8	0.9997241120439714
SG0SPEC	40	1	False	7.9	0.9997096672524886
SG0SPEC	40	1	False	8.0	0.9996946589344201
SG0SPEC	40	1	False	8.1	0.9996790721669779
SG0SPEC	40	1	False	8.2	0.9996628917857828
SG0SPEC	40	1	False	8.3	0.9996461023809237
SG0SPEC	40	1	False	8.4	0.9996286882928364
SG0SPEC	40	1	False	8.5	0.9996106336080381
SG0SPEC	40	1	False	8.6	0.9995919221546556
SG0SPEC	40	1	False	8.7	0.9995725374977923
SG0SPEC	40	1	False	8.8	0.9995524629346706
SG0SPEC	40	1	False	8.9	0.9995316814896453
SG0SPEC	40	1	False	9.0	0.9995101759089445
SG0SPEC	40	1	False	9.1	0.999487928655268
SG0SPEC	40	1	False	9.2	0.999464921902137
SG0SPEC	40	1	False	9.3	0.9994411375280703
SG0SPEC	40	1	False	9.4	0.9994165571104984
SG0SPEC	40	1	False	9.5	0.9993911619194903
SG0SPEC	40	1	False	9.6	0.9993649329112358
SG0SPEC	40	1	False	9.700000000000001	0.9993378507212983
SG0SPEC	40	1	False	9.8	0.9993098956576348
SG0SPEC	40	1	False	9.9	0.9992810476933515
SG0SPEC	40	1	False	10.0	0.9992512864592463
SG0SPEC	40	1	False	10.1	0.9992205912360473
SG0SPEC	40	1	False	10.200000000000001	0.9991889409464472
SG0SPEC	40	1	False	10.3	0.9991563141468233
SG0SPEC	40	1	False	10.4	0.9991226890187078
SG0SPEC	40	1	False	10.5	0.9990880433599931
SG0SPEC	40	1	False	10.6	0.9990523545758232
SG0SPEC	40	1	False	10.700000000000001	0.9990155996692177
SG0SPEC	40	1	False	10.8	0.9989777552314016
SG0SPEC	40	1	False	10.9	0.9989387974318261
SG0SPEC	40	1	False	11.0	0.998898702007885
SG0SPEC	40	1	False	11.1	0.9988574442543272
SG0SPEC	40	1	False	11.200000000000001	0.9988149990123332
SG0SPEC	40	1	False	11.3	0.9987713406582907
SG0SPEC	40	1	False	11.4	0.9987264430922205
SG0SPEC	40	1	False	11.5	0.9986802797258674
SG0SPEC	40	1	False	11.6	0.9986328234704728
SG0SPEC	40	1	False	11.700000000000001	0.9985840467241601
SG0SPEC	40	1	False	11.8	0.9985339213589955
SG0SPEC	40	1	False	11.9	0.9984824187076791
SG0SPEC	40	1	False	12.0	0.9984295095498543
SG0SPEC	40	1	False	12.1	0.9983751640980705
SG0SPEC	40	1	False	12.200000000000001	0.9983193519833371
SG0SPEC	40	1	False	12.3	0.998262042240321
SG0SPEC	40	1	False	12.4	0.9982032032921266
SG0SPEC	40	1	False	12.5	0.9981428029346818
SG0SPEC	40	1	False	12.6	0.9980808083207245
SG0SPEC	40	1	False	12.700000000000001	0.9980171859433936
SG0SPEC	40	1	False	12.8	0.9979519016193551
SG0SPEC	40	1	False	12.9	0.9978849204715559
SG0SPEC	40	1	False	13.0	0.9978162069115103
SG0SPEC	40	1	False	13.1	0.9977457246211795
SG0SPEC	40	1	False	13.200000000000001	0.9976734365343705
SG0SPEC	40	1	False	13.3	0.9975993048177191
SG0SPEC	40	1	False	13.4	0.9975232908512119
SG0SPEC	40	1	False	13.5	0.9974453552082262
SG0SPEC	40	1	False	13.6	0.9973654576351185
SG0SPEC	40	1	False	13.700000000000001	0.9972835570303378
SG0SPEC	40	1	False	13.8	0.9971996114230595
SG0SPEC	40	1	False	13.9	0.9971135779513213
SG0SPEC	40	1	False	14.0	0.9970254128396795
SG0SPEC	40	1	False	14.1	0.9969350713763667
SG0SPEC	40	1	False	14.200000000000001	0.996842507889938
SG0SPEC	40	1	False	14.3	0.9967476757254148
SG0SPEC	40	1	False	14.4	0.9966505272199024
SG0SPEC	40	1	False	14.5	0.9965510136777109
SG0SPEC	40	1	False	14.6	0.9964490853449193
SG0SPEC	40	1	False	14.700000000000001	0.9963446913834371
SG0SPEC	40	1	False	14.8	0.9962377798445085
SG0SPEC	40	1	False	14.9	0.996128297641684
SG0SPEC	40	1	False	15.0	0.9960161905232545
SG0SPEC	40	1	False	15.1	0.9959014030441188
SG0SPEC	40	1	False	15.200000000000001	0.9957838785371059
SG0SPEC	40	1	False	15.3	0.9956635590837457
SG0SPEC	40	1	False	15.4	0.9955403854844492
SG0SPEC	40	1	False	15.5	0.9954142972281677
SG0SPEC	40	1	False	15.6	0.9952852324614313
SG0SPEC	40	1	False	15.700000000000001	0.9951531279568521
SG0SPEC	40	1	False	15.8	0.9950179190810392
SG0SPEC	40	1	False	15.9	0.9948795397619241
SG0SPEC	40	1	False	16.0	0.9947379224555202
SG0SPEC	40	1	False	16.1	0.9945929981120983
SG0SPEC	40	1	False	16.200000000000003	0.9944446961417625
SG0SPEC	40	1	False	16.3	0.9942929443794608
SG0SPEC	40	1	False	16.400000000000002	0.9941376690493847
SG0SPEC	40	1	False	16.500000000000004	0.9939787947288165
SG0SPEC	40	1	False	16.6	0.9938162443113497
SG0SPEC	40	1	False	16.700000000000003	0.9936499389695513
SG0SPEC	40	1	False	16.8	0.9934797981170257
SG0SPEC	40	1	False	16.900000000000002	0.993305739369902
SG0SPEC	40	1	False	17.000000000000004	0.993127678507724
SG0SPEC	40	1	False	17.1	0.9929455294337893
SG0SPEC	40	1	False	17.200000000000003	0.9927592041348774
SG0SPEC	40	1	False	17.3	0.9925686126404288
SG0SPEC	40	1	False	17.400000000000002	0.9923736629811583
SG0SPEC	40	1	False	17.500000000000004	0.9921742611470797
SG0SPEC	40	1	False	17.6	0.9919703110450078
SG0SPEC	40	1	False	17.700000000000003	0.9917617144554889
SG0SPEC	40	1	False	17.8	0.9915483709891925
SG0SPEC	40	1	False	17.900000000000002	0.9913301780427654
SG0SPEC	40	1	False	18.000000000000004	0.9911070307541858
SG0SPEC	40	1	False	18.1	0.9908788219575626
SG0SPEC	40	1	False	18.200000000000003	0.9906454421374652
SG0SPEC	40	1	False	18.3	0.990406779382738
SG0SPEC	40	1	False	18.400000000000002	0.9901627193398677
SG0SPEC	40	1	False	18.500000000000004	0.9899131451658467
SG0SPEC	40	1	False	18.6	0.9896579374806251
SG0SPEC	40	1	False	18.700000000000003	0.9893969743191012
SG0SPEC	40	1	False	18.8	0.9891301310827282
SG0SPEC	40	1	False	18.900000000000002	0.9888572804906942
SG0SPEC	40	1	False	19.000000000000004	0.9885782925307653
SG0SPEC	40	1	False	19.1	0.988293034409736
SG0SPEC	40	1	False	19.200000000000003	0.9880013705035834
SG0SPEC	40	1	False	19.300000000000004	0.9877031623073026
SG0SPEC	40	1	False	19.400000000000002	0.9873982683844705
SG0SPEC	40	1	False	19.500000000000004	0.9870865443165552
SG0SPEC	40	1	False	19.6	0.9867678426520103
SG0SPEC	40	1	False	19.700000000000003	0.986442012855187
SG0SPEC	40	1	False	19.800000000000004	0.986108901255077
SG0SPEC	40	1	False	19.900000000000002	0.9857683509939507
SG0SPEC	40	1	False	20.000000000000004	0.9854202019759056
SG0SPEC	40	1	False	20.1	0.9850642908153804
SG0SPEC	40	1	False	20.200000000000003	0.9847004507856558
SG0SPEC	40	1	False	20.300000000000004	0.9843285117674135
SG0SPEC	40	1	False	20.400000000000002	0.9839483001973729
SG0SPEC	40	1	False	20.500000000000004	0.9835596390170626
SG0SPEC	40	1	False	20.6	0.9831623476217906
SG0SPEC	40	1	False	20.700000000000003	0.9827562418098414
SG0SPEC	40	1	False	20.800000000000004	0.9823411337319748
SG0SPEC	40	1	False	20.900000000000002	0.9819168318412833
SG0SPEC	40	1	False	21.000000000000004	0.9814831408434529
SG0SPEC	40	1	False	21.1	0.9810398616475083
SG0SPEC	40	1	False	21.200000000000003	0.9805867913171056
SG0SPEC	40	1	False	21.300000000000004	0.9801237230224258
SG0SPEC	40	1	False	21.400000000000002	0.9796504459927726
SG0SPEC	40	1	False	21.500000000000004	0.9791667454699166
SG0SPEC	40	1	False	21.6	0.97867240266228
SG0SPEC	40	1	False	21.700000000000003	0.9781671947000573
SG0SPEC	40	1	False	21.800000000000004	0.9776508945913227
SG0SPEC	40	1	False	21.900000000000002	0.9771232711792515
SG0SPEC	40	1	False	22.000000000000004	0.9765840891005139
SG0SPEC	40	1	False	22.1	0.9760331087449529
SG0SPEC	40	1	False	22.200000000000003	0.9754700862166581
SG0SPEC	40	1	False	22.300000000000004	0.974894773296503
SG0SPEC	40	1	False	22.400000000000002	0.9743069174062863
SG0SPEC	40	1	False	22.500000000000004	0.973706261574571
SG0SPEC	40	1	False	22.6	0.973092544404329
SG0SPEC	40	1	False	22.700000000000003	0.9724655000425387
SG0SPEC	40	1	False	22.800000000000004	0.9718248581518115
SG0SPEC	40	1	False	22.900000000000002	0.9711703438842153
SG0SPEC	40	1	False	23.000000000000004	0.9705016778574017
SG0SPEC	40	1	False	23.1	0.9698185761331785
SG0SPEC	40	1	False	23.200000000000003	0.9691207501986562
SG0SPEC	40	1	False	23.300000000000004	0.9684079069501336
SG0SPEC	40	1	False	23.400000000000002	0.9676797486798344
SG0SPEC	40	1	False	23.500000000000004	0.9669359730656728
SG0SPEC	40	1	False	23.6	0.9661762731641985
SG0SPEC	40	1	False	23.700000000000003	0.9654003374068574
SG0SPEC	40	1	False	23.800000000000004	0.9646078495997629
SG0SPEC	40	1	False	23.900000000000002	0.9637984889271213
SG0SPEC	40	1	False	24.000000000000004	0.9629719299584889
SG0SPEC	40	1	False	24.1	0.9621278426600348
SG0SPEC	40	1	False	24.200000000000003	0.9612658924099886
SG0SPEC	40	1	False	24.300000000000004	0.9603857400184556
SG0SPEC	40	1	False	24.400000000000002	0.9594870417517815
SG0SPEC	40	1	False	24.500000000000004	0.9585694493616612
SG0SPEC	40	1	False	24.6	0.9576326101191756
SG0SPEC	40	1	False	24.700000000000003	0.9566761668539617
SG0SPEC	40	1	False	24.800000000000004	0.9556997579987205
SG0SPEC	40	1	False	24.900000000000002	0.9547030176392219
SG0SPEC	40	1	False	25.000000000000004	0.9536855755700975
SG0SPEC	40	1	False	25.1	0.9526470573565281
SG0SPEC	40	1	False	25.200000000000003	0.9515870844021053
SG0SPEC	40	1	False	25.300000000000004	0.9505052740230512
SG0SPEC	40	1	False	25.400000000000002	0.9494012395290146
SG0SPEC	40	1	False	25.500000000000004	0.9482745903106583
SG0SPEC	40	1	False	25.6	0.9471249319342437
SG0SPEC	40	1	False	25.700000000000003	0.9459518662434481
SG0SPEC	40	1	False	25.800000000000004	0.9447549914686143
SG0SPEC	40	1	False	25.900000000000002	0.9435339023436452
SG0SPEC	40	1	False	26.000000000000004	0.9422881902307865
SG0SPEC	40	1	False	26.1	0.9410174432534716
SG0SPEC	40	1	False	26.200000000000003	0.9397212464374735
SG0SPEC	40	1	False	26.300000000000004	0.9383991818605598
SG0SPEC	40	1	False	26.400000000000002	0.9370508288108608
SG0SPEC	40	1	False	26.500000000000004	0.9356757639541579
SG0SPEC	40	1	False	26.6	0.9342735615102831
SG0SPEC	40	1	False	26.700000000000003	0.9328437934388415
SG0SPEC	40	1	False	26.800000000000004	0.9313860296344278
SG0SPEC	40	1	False	26.900000000000002	0.92989983813154
SG0SPEC	40	1	False	27.000000000000004	0.9283847853193519
SG0SPEC	40	1	False	27.1	0.9268404361665303
SG0SPEC	40	1	False	27.200000000000003	0.9252663544562217
SG0SPEC	40	1	False	27.300000000000004	0.9236621030314327
SG0SPEC	40	1	False	27.400000000000002	0.9220272440508565
SG0SPEC	40	1	False	27.500000000000004	0.9203613392553424
SG0SPEC	40	1	False	27.6	0.918663950245096
SG0SPEC	40	1	False	27.700000000000003	0.9169346387677363
SG0SPEC	40	1	False	27.800000000000004	0.915172967017262
SG0SPEC	40	1	False	27.900000000000002	0.9133784979440585
SG0SPEC	40	1	False	28.000000000000004	0.911550795575965
SG0SPEC	40	1	False	28.1	0.9096894253504415
SG0SPEC	40	1	False	28.200000000000003	0.9077939544579033
SG0SPEC	40	1	False	28.300000000000004	0.9058639521961793
SG0SPEC	40	1	False	28.400000000000002	0.9038989903361104
SG0SPEC	40	1	False	28.500000000000004	0.901898643498235
SG0SPEC	40	1	False	28.6	0.8998624895405158
SG0SPEC	40	1	False	28.700000000000003	0.8977901099570053
SG0SPEC	40	1	False	28.800000000000004	0.8956810902873734
SG0SPEC	40	1	False	28.900000000000002	0.8935350205371246
SG0SPEC	40	1	False	29.000000000000004	0.8913514956083776
SG0SPEC	40	1	False	29.1	0.889130115740997
SG0SPEC	40	1	False	29.200000000000003	0.8868704869638618
SG0SPEC	40	1	False	29.300000000000004	0.8845722215560411
SG0SPEC	40	1	False	29.400000000000002	0.8822349385175667
SG0SPEC	40	1	False	29.500000000000004	0.879858264049511
SG0SPEC	40	1	False	29.6	0.8774418320430258
SG0SPEC	40	1	False	29.700000000000003	0.8749852845769487
SG0SPEC	40	1	False	29.800000000000004	0.872488272423577
SG0SPEC	40	1	False	29.900000000000002	0.8699504555621619
SG0SPEC	40	1	False	30.000000000000004	0.8673715036996142
SG0SPEC	40	1	False	30.1	0.8647510967979428
SG0SPEC	40	1	False	30.200000000000003	0.8620889256078098
SG0SPEC	40	1	False	30.300000000000004	0.8593846922076738
SG0SPEC	40	1	False	30.400000000000002	0.8566381105478241
SG0SPEC	40	1	False	30.500000000000004	0.8538489069986792
SG0SPEC	40	1	False	30.6	0.8510168209026092
SG0SPEC	40	1	False	30.700000000000003	0.8481416051285603
SG0SPEC	40	1	False	30.800000000000004	0.8452230266286842
SG0SPEC	40	1	False	30.900000000000002	0.8422608669961406
SG0SPEC	40	1	False	31.000000000000004	0.8392549230232328
SG0SPEC	40	1	False	31.1	0.8362050072589725
SG0SPEC	40	1	False	31.200000000000003	0.8331109485651432
SG0SPEC	40	1	False	31.300000000000004	0.8299725926698946
SG0SPEC	40	1	False	31.400000000000002	0.8267898027178733
SG0SPEC	40	1	False	31.500000000000004	0.8235624598158832
SG0SPEC	40	1	False	31.6	0.8202904635729561
SG0SPEC	40	1	False	31.700000000000003	0.8169737326338238
SG0SPEC	40	1	False	31.800000000000004	0.8136122052046053
SG0SPEC	40	1	False	31.900000000000002	0.810205839569626
SG0SPEC	40	1	False	32.0	0.8067546145981613
SG0SPEC	40	1	False	32.1	0.8032585302399589
SG0SPEC	40	1	False	32.2	0.7997176080083215
SG0SPEC	40	1	False	32.300000000000004	0.7961318914495523
SG0SPEC	40	1	False	32.400000000000006	0.7925014465975062
SG0SPEC	40	1	False	32.5	0.7888263624120615
SG0SPEC	40	1	False	32.6	0.7851067512002324
SG0SPEC	40	1	False	32.7	0.7813427490187084
SG0SPEC	40	1	False	32.800000000000004	0.7775345160565702
SG0SPEC	40	1	False	32.900000000000006	0.7736822369969575
SG0SPEC	40	1	False	33.0	0.769786121356464
SG0SPEC	40	1	False	33.1	0.7658464038010496
SG0SPEC	40	1	False	33.2	0.761863344437295
SG0SPEC	40	1	False	33.300000000000004	0.7578372290778022
SG0SPEC	40	1	False	33.400000000000006	0.7537683694796287
SG0SPEC	40	1	False	33.5	0.7496571035546403
SG0SPEC	40	1	False	33.6	0.7455037955506877
SG0SPEC	40	1	False	33.7	0.7413088362025967
SG0SPEC	40	1	False	33.800000000000004	0.7370726428519634
SG0SPEC	40	1	False	33.900000000000006	0.7327956595348387
SG0SPEC	40	1	False	34.0	0.7284783570363669
SG0SPEC	40	1	False	34.1	0.7241212329116036
SG0SPEC	40	1	False	34.2	0.7197248114716969
SG0SPEC	40	1	False	34.300000000000004	0.7152896437347477
SG0SPEC	40	1	False	34.400000000000006	0.7108163073407183
SG0SPEC	40	1	False	34.5	0.7063054064298201
SG0SPEC	40	1	False	34.6	0.7017575714838955
SG0SPEC	40	1	False	34.7	0.6971734591303916
SG0SPEC	40	1	False	34.800000000000004	0.6925537519086181
SG0SPEC	40	1	False	34.900000000000006	0.6878991579980378
SG0SPEC	40	1	False	35.0	0.6832104109084649
SG0SPEC	40	1	False	35.1	0.678488269132094
SG0SPEC	40	1	False	35.2	0.6737335157574478
SG0SPEC	40	1	False	35.300000000000004	0.6689469580453216
SG0SPEC	40	1	False	35.400000000000006	0.6641294269670237
SG0SPEC	40	1	False	35.5	0.6592817767051931
SG0SPEC	40	1	False	35.6	0.6544048841176646
SG0SPEC	40	1	False	35.7	0.6494996481648926
SG0SPEC	40	1	False	35.800000000000004	0.6445669893015801
SG0SPEC	40	1	False	35.900000000000006	0.6396078488332326
SG0SPEC	40	1	False	36.0	0.6346231882384741
SG0SPEC	40	1	False	36.1	0.6296139884580402
SG0SPEC	40	1	False	36.2	0.6245812491514897
SG0SPEC	40	1	False	36.300000000000004	0.6195259879227157
SG0SPEC	40	1	False	36.400000000000006	0.6144492395154988
SG0SPEC	40	1	False	36.5	0.6093520549803549
SG0SPEC	40	1	False	36.6	0.6042355008140814
SG0SPEC	40	1	False	36.7	0.5991006580734416
SG0SPEC	40	1	False	36.800000000000004	0.5939486214645211
SG0SPEC	40	1	False	36.900000000000006	0.5887804984093665
SG0SPEC	40	1	False	37.0	0.5835974080915679
SG0SPEC	40	1	False	37.1	0.5784004804825221
SG0SPEC	40	1	False	37.2	0.573190855350164
SG0SPEC	40	1	False	37.300000000000004	0.5679696812520039
SG0SPEC	40	1	False	37.400000000000006	0.5627381145143696
SG0SPEC	40	1	False	37.5	0.5574973181997577
SG0SPEC	40	1	False	37.6	0.552248461064258
SG0SPEC	40	1	False	37.7	0.5469927165070582
SG0SPEC	40	1	False	37.800000000000004	0.5417312615139891
SG0SPEC	40	1	False	37.900000000000006	0.5364652755971742
SG0SPEC	40	1	False	38.0	0.5311959397327816
SG0SPEC	40	1	False	38.1	0.5259244352988999
SG0SPEC	40	1	False	38.2	0.5206519430155918
SG0SPEC	40	1	False	38.300000000000004	0.5153796418890876
SG0SPEC	40	1	False	38.400000000000006	0.510108708162132
SG0SPEC	40	1	False	38.50000000000001	0.5048403142724542
SG0SPEC	40	1	False	38.6	0.49957562782126214
SG0SPEC	40	1	False	38.7	0.49431581055367396
SG0SPEC	40	1	False	38.800000000000004	0.4890620173529407
SG0SPEC	40	1	False	38.900000000000006	0.48381539525023876
SG0SPEC	40	1	False	39.00000000000001	0.47857708245179104
SG0SPEC	40	1	False	39.1	0.47334820738499844
SG0SPEC	40	1	False	39.2	0.4681298877652046
SG0SPEC	40	1	False	39.300000000000004	0.46292322968463956
SG0SPEC	40	1	False	39.400000000000006	0.45772932672502853
SG0SPEC	40	1	False	39.50000000000001	0.45254925909525384
SG0SPEC	40	1	False	39.6	0.44738409279541125
SG0SPEC	40	1	False	39.7	0.4422348788084793
SG0SPEC	40	1	False	39.800000000000004	0.4371026523207665
SG0SPEC	40	1	False	39.900000000000006	0.4319884319721934
SG0SPEC	40	1	False	40.00000000000001	0.4268932191373842
SG0SPEC	40	1	False	40.1	0.42181799723846025
SG0SPEC	40	1	False	40.2	0.41676373109029213
SG0SPEC	40	1	False	40.300000000000004	0.4117313662789655
SG0SPEC	40	1	False	40.400000000000006	0.40672182857399636
SG0SPEC	40	1	False	40.50000000000001	0.4017360233748506
SG0SPEC	40	1	False	40.6	0.39677483519217027
SG0SPEC	40	1	False	40.7	0.39183912716402075
SG0SPEC	40	1	False	40.800000000000004	0.3869297406074066
SG0SPEC	40	1	False	40.900000000000006	0.3820474946051827
SG0SPEC	40	1	False	41.00000000000001	0.3771931856284311
SG0SPEC	40	1	False	41.1	0.3723675871942525
SG0SPEC	40	1	False	41.2	0.3675714495588751
SG0SPEC	40	1	False	41.300000000000004	0.36280549944587287
SG0SPEC	40	1	False	41.400000000000006	0.35807043980921816
SG0SPEC	40	1	False	41.50000000000001	0.3533669496308249
SG0SPEC	40	1	False	41.6	0.3486956837521462
SG0SPEC	40	1	False	41.7	0.3440572727393534
SG0SPEC	40	1	False	41.800000000000004	0.3394523227815241
SG0SPEC	40	1	False	41.900000000000006	0.3348814156212208
SG0SPEC	40	1	False	42.00000000000001	0.3303451085167984
SG0SPEC	40	1	False	42.1	0.32584393423569014
SG0SPEC	40	1	False	42.2	0.3213784010779032
SG0SPEC	40	1	False	42.300000000000004	0.3169489929289003
SG0SPEC	40	1	False	42.400000000000006	0.31255616934098046
SG0SPEC	40	1	False	42.50000000000001	0.3082003656422713
SG0SPEC	40	1	False	42.6	0.3038819930723822
SG0SPEC	40	1	False	42.7	0.2996014389437418
SG0SPEC	40	1	False	42.800000000000004	0.29535906682762514
SG0SPEC	40	1	False	42.900000000000006	0.2911552167638588
SG0SPEC	40	1	False	43.00000000000001	0.28699020549314336
SG0SPEC	40	1	False	43.1	0.2828643267109551
SG0SPEC	40	1	False	43.2	0.27877785134195304
SG0SPEC	40	1	False	43.300000000000004	0.2747310278338129
SG0SPEC	40	1	False	43.400000000000006	0.2707240824694194
SG0SPEC	40	1	False	43.50000000000001	0.26675721969632055
SG0SPEC	40	1	False	43.6	0.26283062247236993
SG0SPEC	40	1	False	43.7	0.25894445262648913
SG0SPEC	40	1	False	43.800000000000004	0.25509885123346615
SG0SPEC	40	1	False	43.900000000000006	0.2512939390017423
SG0SPEC	40	1	False	44.00000000000001	0.24752981667313584
SG0SPEC	40	1	False	44.1	0.24380656543347298
SG0SPEC	40	1	False	44.2	0.24012424733310841
SG0SPEC	40	1	False	44.300000000000004	0.23648290571634042
SG0SPEC	40	1	False	44.400000000000006	0.23288256565874085
SG0SPEC	40	1	False	44.50000000000001	0.22932323441145738
SG0SPEC	40	1	False	44.6	0.22580490185153923
SG0SPEC	40	1	False	44.7	0.22232754093740065
SG0SPEC	40	1	False	44.800000000000004	0.21889110816853355
SG0SPEC	40	1	False	44.900000000000006	0.21549554404861662
SG0SPEC	40	1	False	45.00000000000001	0.21214077355120917
SG0SPEC	40	1	False	45.1	0.20882670658722643
SG0SPEC	40	1	False	45.2	0.20555323847343082
SG0SPEC	40	1	False	45.300000000000004	0.20232025040122187
SG0SPEC	40	1	False	45.400000000000006	0.1991276099050075
SG0SPEC	40	1	False	45.50000000000001	0.19597517132948436
SG0SPEC	40	1	False	45.6	0.1928627762952073
SG0SPEC	40	1	False	45.7	0.1897902541618094
SG0SPEC	40	1	False	45.800000000000004	0.18675742248832397
SG0SPEC	40	1	False	45.900000000000006	0.1837640874900446
SG0SPEC	40	1	False	46.00000000000001	0.18081004449141205
SG0SPEC	40	1	False	46.1	0.17789507837444749
SG0SPEC	40	1	False	46.2	0.17501896402227285
SG0SPEC	40	1	False	46.300000000000004	0.17218146675729742
SG0SPEC	40	1	False	46.400000000000006	0.1693823427736724
SG0SPEC	40	1	False	46.50000000000001	0.16662133956364983
SG0SPEC	40	1	False	46.6	0.16389819633750455
SG0SPEC	40	1	False	46.7	0.16121264443671188
SG0SPEC	40	1	False	46.800000000000004	0.15856440774009323
SG0SPEC	40	1	False	46.900000000000006	0.1559532030626737
SG0SPEC	40	1	False	47.00000000000001	0.1533787405470186
SG0SPEC	40	1	False	47.1	0.15084072404683943
SG0SPEC	40	1	False	47.2	0.1483388515026848
SG0SPEC	40	1	False	47.300000000000004	0.14587281530955606
SG0SPEC	40	1	False	47.400000000000006	0.1434423026763013
SG0SPEC	40	1	False	47.50000000000001	0.14104699597667852
SG0SPEC	40	1	False	47.6	0.13868657309197785
SG0SPEC	40	1	False	47.7	0.13636070774513
SG0SPEC	40	1	False	47.800000000000004	0.1340690698262404
SG0SPEC	40	1	False	47.900000000000006	0.13181132570949827
SG0SPEC	40	1	False	48.00000000000001	0.12958713856143894
SG0SPEC	40	1	False	48.1	0.1273961686405497
SG0SPEC	40	1	False	48.2	0.12523807358821326
SG0SPEC	40	1	False	48.300000000000004	0.12311250871101902
SG0SPEC	40	1	False	48.400000000000006	0.12101912725446368
SG0SPEC	40	1	False	48.50000000000001	0.11895758066808816
SG0SPEC	40	1	False	48.6	0.11692751886210542
SG0SPEC	40	1	False	48.7	0.11492859045558565
SG0SPEC	40	1	False	48.800000000000004	0.11296044301627431
SG0SPEC	40	1	False	48.900000000000006	0.11102272329212902
SG0SPEC	40	1	False	49.00000000000001	0.10911507743467021
SG0SPEC	40	1	False	49.1	0.10723715121424593
SG0SPEC	40	1	False	49.2	0.10538859022732264
SG0SPEC	40	1	False	49.300000000000004	0.10356904009592002
SG0SPEC	40	1	False	49.400000000000006	0.10177814665930547
SG0SPEC	40	1	False	49.50000000000001	0.10001555615808795
SG0SPEC	40	1	False	49.6	0.09828091541083098
SG0SPEC	40	1	False	49.7	0.09657387198333456
SG0SPEC	40	1	False	49.800000000000004	0.09489407435072066
SG0SPEC	40	1	False	49.900000000000006	0.09324117205246658
SG0SPEC	40	1	False	50.00000000000001	0.09161481584054007
SG0SPEC	40	1	False	50.1	0.0900146578207803
SG0SPEC	40	1	False	50.2	0.0884403515876796
SG0SPEC	40	1	False	50.300000000000004	0.08689155235272218
SG0SPEC	40	1	False	50.400000000000006	0.08536791706643086
SG0SPEC	40	1	False	50.50000000000001	0.08386910453428252
SG0SPEC	40	1	False	50.6	0.08239477552664513
SG0SPEC	40	1	False	50.7	0.08094459288289664
SG0SPEC	40	1	False	50.800000000000004	0.07951822160988117
SG0SPEC	40	1	False	50.900000000000006	0.07811532897486145
SG0SPEC	40	1	False	51.00000000000001	0.07673558459311906
SG0SPEC	40	1	False	51.1	0.07537866051036406
SG0SPEC	40	1	False	51.2	0.074044231280103
SG0SPEC	40	1	False	51.300000000000004	0.07273197403612244
SG0SPEC	40	1	False	51.400000000000006	0.07144156856023738
SG0SPEC	40	1	False	51.50000000000001	0.07017269734545434
SG0SPEC	40	1	False	51.6	0.06892504565469965
SG0SPEC	40	1	False	51.7	0.06769830157525794
SG0SPEC	40	1	False	51.800000000000004	0.06649215606906413
SG0SPEC	40	1	False	51.900000000000006	0.06530630301899282
SG0SPEC	40	1	False	52.00000000000001	0.06414043927128535
SG0SPEC	40	1	False	52.1	0.06299426467424822
SG0SPEC	40	1	False	52.2	0.06186748211336318
SG0SPEC	40	1	False	52.300000000000004	0.06075979754293794
SG0SPEC	40	1	False	52.400000000000006	0.059670920014427704
SG0SPEC	40	1	False	52.50000000000001	0.05860056170155606
SG0SPEC	40	1	False	52.6	0.05754843792235827
SG0SPEC	40	1	False	52.7	0.05651426715826997
SG0SPEC	40	1	False	52.800000000000004	0.055497771070379565
SG0SPEC	40	1	False	52.900000000000006	0.05449867451295998
SG0SPEC	40	1	False	53.00000000000001	0.05351670554439393
SG0SPEC	40	1	False	53.1	0.052551595435603955
SG0SPEC	40	1	False	53.2	0.05160307867609173
SG0SPEC	40	1	False	53.300000000000004	0.05067089297769652
SG0SPEC	40	1	False	53.400000000000006	0.04975477927616998
SG0SPEC	40	1	False	53.50000000000001	0.048854481730669454
SG0SPEC	40	1	False	53.6	0.04796974772126554
SG0SPEC	40	1	False	53.7	0.047100327844556804
SG0SPEC	40	1	False	53.800000000000004	0.046245975907484055
SG0SPEC	40	1	False	53.900000000000006	0.04540644891943183
SG0SPEC	40	1	False	54.00000000000001	0.04458150708270137
SG0SPEC	40	1	False	54.1	0.04377091378144031
SG0SPEC	40	1	False	54.2	0.04297443556910708
SG0SPEC	40	1	False	54.300000000000004	0.04219184215454995
SG0SPEC	40	1	False	54.400000000000006	0.04142290638677395
SG0SPEC	40	1	False	54.50000000000001	0.0406674042384697
SG0SPEC	40	1	False	54.6	0.039925114788373336
SG0SPEC	40	1	False	54.7	0.03919582020252642
SG0SPEC	40	1	False	54.800000000000004	0.038479305714501096
SG0SPEC	40	1	False	54.900000000000006	0.037775359604652066
SG0SPEC	40	1	False	55.00000000000001	0.03708377317845986
SG0SPEC	40	1	False	55.1	0.036404340744019735
SG0SPEC	40	1	False	55.2	0.035736859588735854
SG0SPEC	40	1	False	55.300000000000004	0.035081129955275486
SG0SPEC	40	1	False	55.400000000000006	0.034436955016831895
SG0SPEC	40	1	False	55.50000000000001	0.03380414085175102
SG0SPEC	40	1	False	55.6	0.03318249641756754
SG0SPEC	40	1	False	55.7	0.032571833524496246
SG0SPEC	40	1	False	55.800000000000004	0.03197196680842724
SG0SPEC	40	1	False	55.900000000000006	0.031382713703462455
SG0SPEC	40	1	False	56.00000000000001	0.03080389441403913
SG0SPEC	40	1	False	56.1	0.030235331886676983
SG0SPEC	40	1	False	56.2	0.029676851781388236
SG0SPEC	40	1	False	56.300000000000004	0.029128282442785345
SG0SPEC	40	1	False	56.400000000000006	0.028589454870922577
SG0SPEC	40	1	False	56.50000000000001	0.02806020269190278
SG0SPEC	40	1	False	56.6	0.027540362128282266
SG0SPEC	40	1	False	56.7	0.02702977196930318
SG0SPEC	40	1	False	56.800000000000004	0.026528273540982618
SG0SPEC	40	1	False	56.900000000000006	0.02603571067608558
SG0SPEC	40	1	False	57.00000000000001	0.025551929684007945
SG0SPEC	40	1	False	57.1	0.025076779320594673
SG0SPEC	40	1	False	57.2	0.024610110757916557
SG0SPEC	40	1	False	57.300000000000004	0.024151777554028513
SG0SPEC	40	1	False	57.400000000000006	0.023701635622730085
SG0SPEC	40	1	False	57.50000000000001	0.023259543203349456
SG0SPEC	40	1	False	57.6	0.022825360830569144
SG0SPEC	40	1	False	57.7	0.022398951304313065
SG0SPEC	40	1	False	57.800000000000004	0.02198017965971046
SG0SPEC	40	1	False	57.900000000000006	0.0215689131371546
SG0SPEC	40	1	False	58.00000000000001	0.021165021152471136
SG0SPEC	40	1	False	58.1	0.020768375267210364
SG0SPEC	40	1	False	58.2	0.02037884915907724
SG0SPEC	40	1	False	58.300000000000004	0.019996318592513274
SG0SPEC	40	1	False	58.400000000000006	0.019620661389440273
SG0SPEC	40	1	False	58.50000000000001	0.019251757400179117
SG0SPEC	40	1	False	58.6	0.01888948847455374
SG0SPEC	40	1	False	58.7	0.018533738433190106
SG0SPEC	40	1	False	58.800000000000004	0.01818439303901966
SG0SPEC	40	1	False	58.900000000000006	0.017841339968996343
SG0SPEC	40	1	False	59.00000000000001	0.0175044687860345
SG0SPEC	40	1	False	59.1	0.017173670911176032
SG0SPEC	40	1	False	59.2	0.016848839595993446
SG0SPEC	40	1	False	59.300000000000004	0.016529869895234788
SG0SPEC	40	1	False	59.400000000000006	0.016216658639717378
SG0SPEC	40	1	False	59.50000000000001	0.01590910440947498
SG0SPEC	40	1	False	59.6	0.015607107507163454
SG0SPEC	40	1	False	59.7	0.015310569931729918
SG0SPEC	40	1	False	59.800000000000004	0.015019395352349219
SG0SPEC	40	1	False	59.900000000000006	0.014733489082631035
SG0SPEC	40	1	False	60.00000000000001	0.014452758055101803
SG0SPEC	40	1	False	60.1	0.014177110795963375
SG0SPEC	40	1	False	60.2	0.013906457400132044
SG0SPEC	40	1	False	60.300000000000004	0.013640709506559148
SG0SPEC	40	1	False	60.400000000000006	0.013379780273835983
SG0SPEC	40	1	False	60.50000000000001	0.013123584356084359
SG0SPEC	40	1	False	60.6	0.012872037879133831
SG0SPEC	40	1	False	60.7	0.012625058416987325
SG0SPEC	40	1	False	60.800000000000004	0.01238256496857531
SG0SPEC	40	1	False	60.900000000000006	0.012144477934799317
SG0SPEC	40	1	False	61.00000000000001	0.011910719095865451
SG0SPEC	40	1	False	61.1	0.011681211588907168
SG0SPEC	40	1	False	61.2	0.011455879885898003
SG0SPEC	40	1	False	61.300000000000004	0.011234649771853572
SG0SPEC	40	1	False	61.400000000000006	0.011017448323322259
SG0SPEC	40	1	False	61.50000000000001	0.010804203887164016
SG0SPEC	40	1	False	61.6	0.01059484605961649
SG0SPEC	40	1	False	61.7	0.010389305665647266
SG0SPEC	40	1	False	61.800000000000004	0.010187514738591108
SG0SPEC	40	1	False	61.900000000000006	0.009989406500071154
SG0SPEC	40	1	False	62.00000000000001	0.00979491534020213
SG0SPEC	40	1	False	62.1	0.009603976798074444
SG0SPEC	40	1	False	62.2	0.009416527542517287
SG0SPEC	40	1	False	62.300000000000004	0.00923250535313899
SG0SPEC	40	1	False	62.400000000000006	0.009051849101642787
SG0SPEC	40	1	False	62.50000000000001	0.0088744987334159
SG0SPEC	40	1	False	62.6	0.008700395249389824
SG0SPEC	40	1	False	62.7	0.008529480688169977
SG0SPEC	40	1	False	62.800000000000004	0.008361698108432207
SG0SPEC	40	1	False	62.900000000000006	0.008196991571583762
SG0SPEC	40	1	False	63.00000000000001	0.00803530612468675
SG0SPEC	40	1	False	63.1	0.007876587783641194
SG0SPEC	40	1	False	63.2	0.007720783516625676
SG0SPEC	40	1	False	63.300000000000004	0.007567841227792683
SG0SPEC	40	1	False	63.400000000000006	0.007417709741216195
SG0SPEC	40	1	False	63.50000000000001	0.007270338785089032
SG0SPEC	40	1	False	63.6	0.007125678976167159
SG0SPEC	40	1	False	63.7	0.006983681804458194
SG0SPEC	40	1	False	63.800000000000004	0.006844299618151861
SG0SPEC	40	1	False	63.900000000000006	0.006707485608789009
SG0SPEC	40	1	False	64.0	0.006573193796666972
SG0SPEC	40	1	False	64.1	0.006441379016478182
SG0SPEC	40	1	False	64.2	0.006311996903179461
SG0SPEC	40	1	False	64.3	0.006185003878089136
SG0SPEC	40	1	False	64.39999999999999	0.006060357135208935
SG0SPEC	40	1	False	64.5	0.005938014627768329
SG0SPEC	40	1	False	64.6	0.005817935054988046
SG0SPEC	40	1	False	64.7	0.005700077849060114
SG0SPEC	40	1	False	64.8	0.005584403162341769
SG0SPEC	40	1	False	64.89999999999999	0.005470871854760055
SG0SPEC	40	1	False	65.0	0.0053594454814246744
SG0SPEC	40	1	False	65.1	0.0052500862804460485
SG0SPEC	40	1	False	65.2	0.00514275716095583
SG0SPEC	40	1	False	65.3	0.0050374216913271755
SG0SPEC	40	1	False	65.39999999999999	0.004934044087591774
SG0SPEC	40	1	False	65.5	0.004832589202051186
SG0SPEC	40	1	False	65.6	0.004733022512079596
SG0SPEC	40	1	False	65.7	0.004635310109114908
SG0SPEC	40	1	False	65.8	0.004539418687836178
SG0SPEC	40	1	False	65.89999999999999	0.004445315535523948
SG0SPEC	40	1	False	66.0	0.004352968521601287
SG0SPEC	40	1	False	66.1	0.00426234608735272
SG0SPEC	40	1	False	66.2	0.0041734172358182196
SG0SPEC	40	1	False	66.3	0.0040861515218599785
SG0SPEC	40	1	False	66.39999999999999	0.0040005190423990965
SG0SPEC	40	1	False	66.5	0.003916490426819636
SG0SPEC	40	1	False	66.6	0.003834036827537703
SG0SPEC	40	1	False	66.7	0.0037531299107326477
SG0SPEC	40	1	False	66.8	0.003673741847238261
SG0SPEC	40	1	False	66.89999999999999	0.0035958453035911404
SG0SPEC	40	1	False	67.0	0.0035194134332340835
SG0SPEC	40	1	False	67.1	0.0034444198678718666
SG0SPEC	40	1	False	67.2	0.003370838708976967
SG0SPEC	40	1	False	67.3	0.003298644519443087
SG0SPEC	40	1	False	67.39999999999999	0.0032278123153838757
SG0SPEC	40	1	False	67.5	0.003158317558074647
SG0SPEC	40	1	False	67.6	0.003090136146034811
SG0SPEC	40	1	False	67.7	0.0030232444072485925
SG0SPEC	40	1	False	67.8	0.0029576190915220797
SG0SPEC	40	1	False	67.89999999999999	0.0028932373629740075
SG0SPEC	40	1	False	68.0	0.002830076792658417
SG0SPEC	40	1	False	68.1	0.0027681153513169233
SG0SPEC	40	1	False	68.2	0.002707331402258249
SG0SPEC	40	1	False	68.3	0.0026477036943633667
SG0SPEC	40	1	False	68.39999999999999	0.0025892113552136225
SG0SPEC	40	1	False	68.5	0.0025318338843402853
SG0SPEC	40	1	False	68.6	0.0024755511465932357
SG0SPEC	40	1	False	68.7	0.0024203433656267027
SG0SPEC	40	1	False	68.8	0.0023661911175004613
SG0SPEC	40	1	False	68.89999999999999	0.0023130753243940988
SG0SPEC	40	1	False	69.0	0.0022609772484327713
SG0SPEC	40	1	False	69.1	0.002209878485622439
SG0SPEC	40	1	False	69.2	0.0021597609598926434
SG0SPEC	40	1	False	69.3	0.0021106069172451766
SG0SPEC	40	1	False	69.39999999999999	0.0020623989200066464
SG0SPEC	40	1	False	69.5	0.0020151198411833154
SG0SPEC	40	1	False	69.6	0.0019687528589163923
SG0SPEC	40	1	False	69.7	0.001923281451035966
SG0SPEC	40	1	False	69.8	0.0018786893897120875
SG0SPEC	40	1	False	69.89999999999999	0.0018349607362011199
SG0SPEC	40	1	False	70.0	0.001792079835685817
SG0SPEC	40	1	False	70.1	0.0017500313122075174
SG0SPEC	40	1	False	70.2	0.001708800063688744
SG0SPEC	40	1	False	70.3	0.0016683712570448035
SG0SPEC	40	1	False	70.39999999999999	0.001628730323382663
SG0SPEC	40	1	False	70.5	0.0015898629532857152
SG0SPEC	40	1	False	70.6	0.0015517550921828778
SG0SPEC	40	1	False	70.7	0.0015143929358004983
SG0SPEC	40	1	False	70.8	0.0014777629256957638
SG0SPEC	40	1	False	70.89999999999999	0.0014418517448699418
SG0SPEC	40	1	False	71.0	0.001406646313460334
SG0SPEC	40	1	False	71.1	0.0013721337845093583
SG0SPEC	40	1	False	71.2	0.0013383015398093908
SG0SPEC	40	1	False	71.3	0.0013051371858222342
SG0SPEC	40	1	False	71.39999999999999	0.001272628549671607
SG0SPEC	40	1	False	71.5	0.0012407636752075901
SG0SPEC	40	1	False	71.6	0.0012095308191416956
SG0SPEC	40	1	False	71.7	0.0011789184472511766
SG0SPEC	40	1	False	71.8	0.0011489152306515579
SG0SPEC	40	1	False	71.89999999999999	0.0011195100421360156
SG0SPEC	40	1	False	72.0	0.0010906919525804756
SG0SPEC	40	1	False	72.1	0.0010624502274132787
SG0SPEC	40	1	False	72.2	0.0010347743231481905
SG0SPEC	40	1	False	72.3	0.0010076538839797237
SG0SPEC	40	1	False	72.39999999999999	0.0009810787384395613
SG0SPEC	40	1	False	72.5	0.0009550388961130574
SG0SPEC	40	1	False	72.6	0.0009295245444147215
SG0SPEC	40	1	False	72.7	0.0009045260454215991
SG0SPEC	40	1	False	72.8	0.0008800339327635707
SG0SPEC	40	1	False	72.89999999999999	0.0008560389085694801
SG0SPEC	40	1	False	73.0	0.000832531840468148
SG0SPEC	40	1	False	73.1	0.0008095037586432697
SG0SPEC	40	1	False	73.2	0.0007869458529411711
SG0SPEC	40	1	False	73.3	0.0007648494700306002
SG0SPEC	40	1	False	73.39999999999999	0.000743206110613455
SG0SPEC	40	1	False	73.5	0.0007220074266856745
SG0SPEC	40	1	False	73.6	0.000701245218847329
SG0SPEC	40	1	False	73.7	0.0006809114336609662
SG0SPEC	40	1	False	73.8	0.0006609981610574878
SG0SPEC	40	1	False	73.89999999999999	0.0006414976317885336
SG0SPEC	40	1	False	74.0	0.0006224022149246515
SG0SPEC	40	1	False	74.1	0.0006037044153984076
SG0SPEC	40	1	False	74.2	0.0005853968715915527
SG0SPEC	40	1	False	74.3	0.0005674723529655468
SG0SPEC	40	1	False	74.39999999999999	0.0005499237577345923
SG0SPEC	40	1	False	74.5	0.0005327441105804337
SG0SPEC	40	1	False	74.6	0.0005159265604081749
SG0SPEC	40	1	False	74.7	0.0004994643781423293
SG0SPEC	40	1	False	74.8	0.0004833509545624477
SG0SPEC	40	1	False	74.89999999999999	0.00046757979817753164
SG0SPEC	40	1	False	75.0	0.0004521445331385827
SG0SPEC	40	1	False	75.1	0.00043703889718858243
SG0SPEC	40	1	False	75.2	0.0004222567396492011
SG0SPEC	40	1	False	75.3	0.0004077920194436206
SG0SPEC	40	1	False	75.39999999999999	0.0003936388031547604
SG0SPEC	40	1	False	75.5	0.0003797912631183074
SG0SPEC	40	1	False	75.6	0.0003662436755499106
SG0SPEC	40	1	False	75.7	0.00035299041870588953
SG0SPEC	40	1	False	75.8	0.0003400259710769104
SG0SPEC	40	1	False	75.89999999999999	0.0003273449096139587
SG0SPEC	40	1	False	76.0	0.0003149419079860904
SG0SPEC	40	1	False	76.1	0.0003028117348693506
SG0SPEC	40	1	False	76.2	0.0002909492522662794
SG0SPEC	40	1	False	76.3	0.0002793494138555075
SG0SPEC	40	1	False	76.39999999999999	0.00026800726337082033
SG0SPEC	40	1	False	76.5	0.00025691793300922853
SG0SPEC	40	1	False	76.6	0.0002460766418674766
SG0SPEC	40	1	False	76.7	0.00023547869440646574
SG0SPEC	40	1	False	76.8	0.00022511947894314282
SG0SPEC	40	1	False	76.9	0.00021499446616927252
SG0SPEC	40	1	False	77.0	0.0002050992076966918
SG0SPEC	40	1	False	77.1	0.000195429334628496
SG0SPEC	40	1	False	77.2	0.00018598055615573532
SG0SPEC	40	1	False	77.3	0.00017674865817913655
SG0SPEC	40	1	False	77.4	0.00016772950195539335
SG0SPEC	40	1	False	77.5	0.0001589190227675975
SG0SPEC	40	1	False	77.6	0.00015031322861936358
SG0SPEC	40	1	False	77.7	0.00014190819895220673
SG0SPEC	40	1	False	77.8	0.0001337000833857831
SG0SPEC	40	1	False	77.9	0.0001256851004805414
SG0SPEC	40	1	False	78.0	0.00011785953652241377
SG0SPEC	40	1	False	78.1	0.00011021974432911944
SG0SPEC	40	1	False	78.2	0.00010276214207771166
SG0SPEC	40	1	False	78.3	9.548321215297331e-05
SG0SPEC	40	1	False	78.4	8.837950001627559e-05
SG0SPEC	40	1	False	78.5	8.144761309455849e-05
SG0SPEC	40	1	False	78.6	7.468421968902349e-05
SG0SPEC	40	1	False	78.7	6.808604790323346e-05
SG0SPEC	40	1	False	78.8	6.164988459023553e-05
SG0SPEC	40	1	False	78.9	5.5372574318359937e-05
SG0SPEC	40	1	False	79.0	4.925101835539086e-05
SG0SPEC	40	1	False	79.1	4.3282173670739665e-05
SG0SPEC	40	1	False	79.2	3.7463051955314356e-05
SG0SPEC	40	1	False	79.3	3.1790718658772844e-05
SG0SPEC	40	1	False	79.4	2.6262292043822346e-05
SG0SPEC	40	1	False	79.5	2.087494225728541e-05
SG0SPEC	40	1	False	79.6	1.5625890417604958e-05
SG0SPEC	40	1	False	79.7	1.05124077185087e-05
SG0SPEC	40	1	False	79.8	5.531814548543617e-06
SG0SPEC	40	1	False	79.9	6.814796261670462e-07
SG0SPEC	40	1	False	80.0	-4.041180849842429e-06
SG0SPEC	40	1	False	80.1	-8.638704034968544e-06
SG0SPEC	40	1	False	80.2	-1.3113581258788178e-05
SG0SPEC	40	1	False	80.3	-1.746825883031012e-05
SG0SPEC	40	1	False	80.4	-2.170513882909875e-05
SG0SPEC	40	1	False	80.5	-2.5826579882424142e-05
SG0SPEC	40	1	False	80.6	-2.983489792869753e-05
SG0SPEC	40	1	False	80.7	-3.3732366967433235e-05
SG0SPEC	40	1	False	80.8	-3.752121979598301e-05
SG0SPEC	40	1	False	80.9	-4.120364873328503e-05
SG0SPEC	40	1	False	81.0	-4.478180633084219e-05
SG0SPEC	40	1	False	81.1	-4.8257806071189176e-05
SG0SPEC	40	1	False	81.2	-5.1633723054041e-05
SG0SPEC	40	1	False	81.3	-5.491159467036248e-05
SG0SPEC	40	1	False	81.4	-5.809342126458009e-05
SG0SPEC	40	1	False	81.5	-6.118116678512348e-05
SG0SPEC	40	1	False	81.6	-6.417675942353941e-05
SG0SPEC	40	1	False	81.7	-6.708209224235478e-05
SG0SPEC	40	1	False	81.8	-6.989902379190074e-05
SG0SPEC	40	1	False	81.9	-7.262937871630476e-05
SG0SPEC	40	1	False	82.0	-7.527494834882609e-05
SG0SPEC	40	1	False	82.1	-7.783749129674041e-05
SG0SPEC	40	1	False	82.2	-8.031873401594991e-05
SG0SPEC	40	1	False	82.3	-8.27203713755122e-05
SG0SPEC	40	1	False	82.4	-8.504406721226084e-05
SG0SPEC	40	1	False	82.5	-8.729145487569446e-05
SG0SPEC	40	1	False	82.6	-8.946413776331582e-05
SG0SPEC	40	1	False	82.7	-9.156368984658118e-05
SG0SPEC	40	1	False	82.8	-9.359165618763174e-05
SG0SPEC	40	1	False	82.9	-9.55495534469773e-05
SG0SPEC	40	1	False	83.0	-9.74388703822817e-05
SG0SPEC	40	1	False	83.1	-9.926106833841903e-05
SG0SPEC	40	1	False	83.2	-0.00010101758172895136
SG0SPEC	40	1	False	83.3	-0.00010270981850917497
SG0SPEC	40	1	False	83.4	-0.00010433916064090308
SG0SPEC	40	1	False	83.5	-0.00010590696454910779
SG0SPEC	40	1	False	83.6	-0.00010741456157058844
SG0SPEC	40	1	False	83.7	-0.00010886325839479127
SG0SPEC	40	1	False	83.8	-0.00011025433749692924
SG0SPEC	40	1	False	83.9	-0.00011158905756353691
SG0SPEC	40	1	False	84.0	-0.00011286865391059146
SG0SPEC	40	1	False	84.1	-0.00011409433889433592
SG0SPEC	40	1	False	84.2	-0.00011526730231493118
SG0SPEC	40	1	False	84.3	-0.00011638871181306587
SG0SPEC	40	1	False	84.4	-0.00011745971325964655
SG0SPEC	40	1	False	84.5	-0.00011848143113869291
SG0SPEC	40	1	False	84.6	-0.00011945496892355746
SG0SPEC	40	1	False	84.7	-0.00012038140944658768
SG0SPEC	40	1	False	84.8	-0.0001212618152623466
SG0SPEC	40	1	False	84.9	-0.00012209722900450657
SG0SPEC	40	1	False	85.0	-0.0001228886737365257
SG0SPEC	40	1	False	85.1	-0.00012363715329622137
SG0SPEC	40	1	False	85.2	-0.0001243436526343423
SG0SPEC	40	1	False	85.3	-0.00012500913814725062
SG0SPEC	40	1	False	85.4	-0.00012563455800381555
SG0SPEC	40	1	False	85.5	-0.0001262208424666197
SG0SPEC	40	1	False	85.6	-0.00012676890420758075
SG0SPEC	40	1	False	85.7	-0.00012727963861808522
SG0SPEC	40	1	False	85.8	-0.0001277539241137309
SG0SPEC	40	1	False	85.9	-0.00012819262243377456
SG0SPEC	40	1	False	86.0	-0.00012859657893537506
SG0SPEC	40	1	False	86.1	-0.00012896662288272722
SG0SPEC	40	1	False	86.2	-0.0001293035677311737
SG0SPEC	40	1	False	86.3	-0.00012960821140638222
SG0SPEC	40	1	False	86.4	-0.00012988133657867908
SG0SPEC	40	1	False	86.5	-0.00013012371093261966
SG0SPEC	40	1	False	86.6	-0.0001303360874318808
SG0SPEC	40	1	False	86.7	-0.0001305192045795592
SG0SPEC	40	1	False	86.8	-0.00013067378667395323
SG0SPEC	40	1	False	86.9	-0.00013080054405991003
SG0SPEC	40	1	False	87.0	-0.00013090017337581182
SG0SPEC	40	1	False	87.1	-0.00013097335779628573
SG0SPEC	40	1	False	87.2	-0.00013102076727070027
SG0SPEC	40	1	False	87.3	-0.00013104305875753336
SG0SPEC	40	1	False	87.4	-0.0001310408764546769
SG0SPEC	40	1	False	87.5	-0.00013101485202575278
SG0SPEC	40	1	False	87.6	-0.00013096560482250857
SG0SPEC	40	1	False	87.7	-0.00013089374210335992
SG0SPEC	40	1	False	87.8	-0.00013079985924815138
SG0SPEC	40	1	False	87.9	-0.00013068453996919568
SG0SPEC	40	1	False	88.0	-0.0001305483565186626
SG0SPEC	40	1	False	88.1	-0.00013039186989237628
SG0SPEC	40	1	False	88.2	-0.00013021563003008543
SG0SPEC	40	1	False	88.3	-0.0001300201760122685
SG0SPEC	40	1	False	88.4	-0.0001298060362535345
SG0SPEC	40	1	False	88.5	-0.00012957372869267514
SG0SPEC	40	1	False	88.6	-0.00012932376097943152
SG0SPEC	40	1	False	88.7	-0.00012905663065803071
SG0SPEC	40	1	False	88.8	-0.00012877282534754552
SG0SPEC	40	1	False	88.9	-0.00012847282291913762
SG0SPEC	40	1	False	89.0	-0.00012815709167023442
SG0SPEC	40	1	False	89.1	-0.0001278260904956955
SG0SPEC	40	1	False	89.2	-0.00012748026905601796
SG0SPEC	40	1	False	89.3	-0.00012712006794263566
SG0SPEC	40	1	False	89.4	-0.00012674591884035915
SG0SPEC	40	1	False	89.5	-0.00012635824468701002
SG0SPEC	40	1	False	89.6	-0.0001259574598302932
SG0SPEC	40	1	False	89.7	-0.00012554397018196082
SG0SPEC	40	1	False	89.8	-0.0001251181733693086
SG0SPEC	40	1	False	89.9	-0.00012468045888405733
SG0SPEC	40	1	False	90.0	-0.00012423120822865818
SG0SPEC	40	1	False	90.1	-0.00012377079506007218
SG0SPEC	40	1	False	90.2	-0.00012329958533106232
SG0SPEC	40	1	False	90.3	-0.00012281793742904848
SG0SPEC	40	1	False	90.4	-0.0001223262023125574
SG0SPEC	40	1	False	90.5	-0.00012182472364531878
SG0SPEC	40	1	False	90.6	-0.00012131383792804231
SG0SPEC	40	1	False	90.7	-0.0001207938746279177
SG0SPEC	40	1	False	90.8	-0.00012026515630587813
SG0SPEC	40	1	False	90.9	-0.00011972799874166106
SG0SPEC	40	1	False	91.0	-0.00011918271105671284
SG0SPEC	40	1	False	91.1	-0.00011862959583496362
SG0SPEC	40	1	False	91.2	-0.00011806894924151958
SG0SPEC	40	1	False	91.3	-0.0001175010611393008
SG0SPEC	40	1	False	91.4	-0.00011692621520366419
SG0SPEC	40	1	False	91.5	-0.0001163446890350442
SG0SPEC	40	1	False	91.6	-0.00011575675426964801
SG0SPEC	40	1	False	91.7	-0.00011516267668823452
SG0SPEC	40	1	False	91.8	-0.00011456271632301476
SG0SPEC	40	1	False	91.9	-0.00011395712756270253
SG0SPEC	40	1	False	92.0	-0.00011334615925574849
SG0SPEC	40	1	False	92.1	-0.00011273005481178914
SG0SPEC	40	1	False	92.2	-0.00011210905230134081
SG0SPEC	40	1	False	92.3	-0.00011148338455377022
SG0SPEC	40	1	False	92.4	-0.0001108532792535665
SG0SPEC	40	1	False	92.5	-0.00011021895903495239
SG0SPEC	40	1	False	92.6	-0.00010958064157485366
SG0SPEC	40	1	False	92.7	-0.0001089385396842621
SG0SPEC	40	1	False	92.8	-0.00010829286139801557
SG0SPEC	40	1	False	92.9	-0.00010764381006302424
SG0SPEC	40	1	False	93.0	-0.00010699158442496862
SG0SPEC	40	1	False	93.1	-0.00010633637871349529
SG0SPEC	40	1	False	93.2	-0.00010567838272593876
SG0SPEC	40	1	False	93.3	-0.00010501778190959077
SG0SPEC	40	1	False	93.4	-0.00010435475744254422
SG0SPEC	40	1	False	93.5	-0.00010368948631313637
SG0SPEC	40	1	False	93.6	-0.00010302214139801425
SG0SPEC	40	1	False	93.7	-0.00010235289153884513
SG0SPEC	40	1	False	93.8	-0.00010168190161769944
SG0SPEC	40	1	False	93.9	-0.00010100933263112179
SG0SPEC	40	1	False	94.0	-0.00010033534176292014
SG0SPEC	40	1	False	94.1	-9.966008245568793e-05
SG0SPEC	40	1	False	94.2	-9.898370448108786e-05
SG0SPEC	40	1	False	94.3	-9.830635400891153e-05
SG0SPEC	40	1	False	94.4	-9.762817367494183e-05
SG0SPEC	40	1	False	94.5	-9.694930264763414e-05
SG0SPEC	40	1	False	94.6	-9.626987669364018e-05
SG0SPEC	40	1	False	94.7	-9.55900282421892e-05
SG0SPEC	40	1	False	94.8	-9.490988644835287e-05
SG0SPEC	40	1	False	94.9	-9.422957725520727e-05
SG0SPEC	40	1	False	95.0	-9.354922345491243e-05
SG0SPEC	40	1	False	95.1	-9.286894474872931e-05
SG0SPEC	40	1	False	95.2	-9.21888578059906e-05
SG0SPEC	40	1	False	95.3	-9.150907632204399e-05
SG0SPEC	40	1	False	95.4	-9.082971107518514e-05
SG0SPEC	40	1	False	95.5	-9.01508699825986e-05
SG0SPEC	40	1	False	95.6	-8.94726581553206e-05
SG0SPEC	40	1	False	95.7	-8.879517795224451e-05
SG0SPEC	40	1	False	95.8	-8.811852903318293e-05
SG0SPEC	40	1	False	95.9	-8.744280841100095e-05
SG0SPEC	40	1	False	96.0	-8.676811050284084e-05
SG0SPEC	40	1	False	96.1	-8.609452718044964e-05
SG0SPEC	40	1	False	96.2	-8.542214781962508e-05
SG0SPEC	40	1	False	96.3	-8.475105934879945e-05
SG0SPEC	40	1	False	96.4	-8.408134629676902e-05
SG0SPEC	40	1	False	96.5	-8.34130908395895e-05
SG0SPEC	40	1	False	96.6	-8.274637284664929e-05
SG0SPEC	40	1	False	96.7	-8.208126992593305e-05
SG0SPEC	40	1	False	96.8	-8.141785746849379e-05
SG0SPEC	40	1	False	96.9	-8.075620869214073e-05
SG0SPEC	40	1	False	97.0	-8.00963946843633e-05
SG0SPEC	40	1	False	97.1	-7.943848444449756e-05
SG0SPEC	40	1	False	97.2	-7.878254492515272e-05
SG0SPEC	40	1	False	97.3	-7.812864107290893e-05
SG0SPEC	40	1	False	97.4	-7.747683586829689e-05
SG0SPEC	40	1	False	97.5	-7.682719036507414e-05
SG0SPEC	40	1	False	97.6	-7.617976372880888e-05
SG0SPEC	40	1	False	97.7	-7.553461327478271e-05
SG0SPEC	40	1	False	97.8	-7.489179450522497e-05
SG0SPEC	40	1	False	97.9	-7.425136114588802e-05
SG0SPEC	40	1	False	98.0	-7.361336518197708e-05
SG0SPEC	40	1	False	98.1	-7.297785689344424e-05
SG0SPEC	40	1	False	98.2	-7.234488488965726e-05
SG0SPEC	40	1	False	98.3	-7.171449614345543e-05
SG0SPEC	40	1	False	98.4	-7.108673602459943e-05
SG0SPEC	40	1	False	98.5	-7.046164833263072e-05
SG0SPEC	40	1	False	98.6	-6.983927532914392e-05
SG0SPEC	40	1	False	98.7	-6.92196577694897e-05
SG0SPEC	40	1	False	98.8	-6.860283493391109e-05
SG0SPEC	40	1	False	98.9	-6.798884465812629e-05
SG0SPEC	40	1	False	99.0	-6.737772336336739e-05
SG0SPEC	40	1	False	99.1	-6.676950608588332e-05
SG0SPEC	40	1	False	99.2	-6.616422650591523e-05
SG0SPEC	40	1	False	99.3	-6.556191697615717e-05
SG0SPEC	40	1	False	99.4	-6.496260854970534e-05
SG0SPEC	40	1	False	99.5	-6.436633100750854e-05
SG0SPEC	40	1	False	99.6	-6.377311288532746e-05
SG0SPEC	40	1	False	99.7	-6.318298150020985e-05
SG0SPEC	40	1	False	99.8	-6.259596297649209e-05
SG0SPEC	40	1	False	99.9	-6.201208227133188e-05
SG0SPEC	40	1	False	100.0	-6.143136319978495e-05
SG0SPEC	40	1	False	100.1	-6.085382845942725e-05
SG0SPEC	40	1	False	100.2	-6.02794996545364e-05
SG0SPEC	40	1	False	100.3	-5.970839731983567e-05
SG0SPEC	40	1	False	100.4	-5.9140540943810436e-05
SG0SPEC	40	1	False	100.5	-5.8575948991602546e-05
SG0SPEC	40	1	False	100.6	-5.801463892749148e-05
SG0SPEC	40	1	False	100.7	-5.745662723696721e-05
SG0SPEC	40	1	False	100.8	-5.69019294484051e-05
SG0SPEC	40	1	False	100.9	-5.6350560154345374e-05
SG0SPEC	40	1	False	101.0	-5.5802533032386986e-05
SG0SPEC	40	1	False	101.1	-5.5257860865702016e-05
SG0SPEC	40	1	False	101.2	-5.4716555563174853e-05
SG0SPEC	40	1	False	101.3	-5.417862817917671e-05
SG0SPEC	40	1	False	101.4	-5.3644088932976045e-05
SG0SPEC	40	1	False	101.5	-5.311294722779791e-05
SG0SPEC	40	1	False	101.6	-5.2585211669530745e-05
SG0SPEC	40	1	False	101.7	-5.2060890085093744e-05
SG0SPEC	40	1	False	101.8	-5.1539989540464755e-05
SG0SPEC	40	1	False	101.9	-5.1022516358378785e-05
SG0SPEC	40	1	False	102.0	-5.050847613569943e-05
SG0SPEC	40	1	False	102.1	-4.999787376047183e-05
SG0SPEC	40	1	False	102.2	-4.9490713428659494e-05
SG0SPEC	40	1	False	102.3	-4.89869986605738e-05
SG0SPEC	40	1	False	102.4	-4.848673231699773e-05
SG0SPEC	40	1	False	102.5	-4.798991661501164e-05
SG0SPEC	40	1	False	102.6	-4.749655314352654e-05
SG0SPEC	40	1	False	102.7	-4.70066428785263e-05
SG0SPEC	40	1	False	102.8	-4.652018619802932e-05
SG0SPEC	40	1	False	102.9	-4.603718289676806e-05
SG0SPEC	40	1	False	103.0	-4.555763220059751e-05
SG0SPEC	40	1	False	103.1	-4.508153278063202e-05
SG0SPEC	40	1	False	103.2	-4.460888276711914e-05
SG0SPEC	40	1	False	103.3	-4.4139679763051714e-05
SG0SPEC	40	1	False	103.4	-4.3673920857525534e-05
SG0SPEC	40	1	False	103.5	-4.321160263884481e-05
SG0SPEC	40	1	False	103.6	-4.275272120738041e-05
SG0SPEC	40	1	False	103.7	-4.229727218818596e-05
SG0SPEC	40	1	False	103.8	-4.184525074337523e-05
SG0SPEC	40	1	False	103.9	-4.1396651584264e-05
SG0SPEC	40	1	False	104.0	-4.095146898328235e-05
SG0SPEC	40	1	False	104.1	-4.050969678566014e-05
SG0SPEC	40	1	False	104.2	-4.007132842088879e-05
SG0SPEC	40	1	False	104.3	-3.9636356913966655e-05
SG0SPEC	40	1	False	104.4	-3.920477489642575e-05
SG0SPEC	40	1	False	104.5	-3.877657461715067e-05
SG0SPEC	40	1	False	104.6	-3.835174795298684e-05
SG0SPEC	40	1	False	104.7	-3.7930286419146136e-05
SG0SPEC	40	1	False	104.8	-3.751218117941164e-05
SG0SPEC	40	1	False	104.9	-3.709742305614483e-05
SG0SPEC	40	1	False	105.0	-3.6686002540098835e-05
SG0SPEC	40	1	False	105.1	-3.6277909800041916e-05
SG0SPEC	40	1	False	105.2	-3.587313469219266e-05
SG0SPEC	40	1	False	105.3	-3.547166676947231e-05
SG0SPEC	40	1	False	105.4	-3.50734952905758e-05
SG0SPEC	40	1	False	105.5	-3.4678609228865004e-05
SG0SPEC	40	1	False	105.6	-3.428699728108748e-05
SG0SPEC	40	1	False	105.7	-3.389864787592377e-05
SG0SPEC	40	1	False	105.8	-3.35135491823665e-05
SG0SPEC	40	1	False	105.9	-3.313168911793232e-05
SG0SPEC	40	1	False	106.0	-3.2753055356713594e-05
SG0SPEC	40	1	False	106.1	-3.237763533726717e-05
SG0SPEC	40	1	False	106.2	-3.200541627034836e-05
SG0SPEC	40	1	False	106.3	-3.1636385146488846e-05
SG0SPEC	40	1	False	106.4	-3.127052874342412e-05
SG0SPEC	40	1	False	106.5	-3.0907833633370566e-05
SG0SPEC	40	1	False	106.6	-3.05482861901569e-05
SG0SPEC	40	1	False	106.7	-3.0191872596210992e-05
SG0SPEC	40	1	False	106.8	-2.9838578849406055e-05
SG0SPEC	40	1	False	106.9	-2.9488390769766283e-05
SG0SPEC	40	1	False	107.0	-2.9141294006038205e-05
SG0SPEC	40	1	False	107.1	-2.8797274042125447e-05
SG0SPEC	40	1	False	107.2	-2.8456316203393154e-05
SG0SPEC	40	1	False	107.3	-2.811840566284279e-05
SG0SPEC	40	1	False	107.4	-2.7783527447158657e-05
SG0SPEC	40	1	False	107.5	-2.7451666442630735e-05
SG0SPEC	40	1	False	107.6	-2.7122807400953477e-05
SG0SPEC	40	1	False	107.7	-2.6796934944904816e-05
SG0SPEC	40	1	False	107.8	-2.6474033573906175e-05
SG0SPEC	40	1	False	107.9	-2.6154087669466075e-05
SG0SPEC	40	1	False	108.0	-2.5837081500508995e-05
SG0SPEC	40	1	False	108.1	-2.5522999228592752e-05
SG0SPEC	40	1	False	108.2	-2.5211824913014165e-05
SG0SPEC	40	1	False	108.3	-2.4903542515807697e-05
SG0SPEC	40	1	False	108.4	-2.4598135906636098e-05
SG0SPEC	40	1	False	108.5	-2.429558886757727e-05
SG0SPEC	40	1	False	108.6	-2.3995885097808352e-05
SG0SPEC	40	1	False	108.7	-2.3699008218188033e-05
SG0SPEC	40	1	False	108.8	-2.3404941775740914e-05
SG0SPEC	40	1	False	108.9	-2.311366924804285e-05
SG0SPEC	40	1	False	109.0	-2.2825174047512347e-05
SG0SPEC	40	1	False	109.1	-2.2539439525606024e-05
SG0SPEC	40	1	False	109.2	-2.2256448976923824e-05
SG0SPEC	40	1	False	109.3	-2.197618564322179e-05
SG0SPEC	40	1	False	109.4	-2.1698632717336865e-05
SG0SPEC	40	1	False	109.5	-2.1423773347023584e-05
SG0SPEC	40	1	False	109.6	-2.115159063870548e-05
SG0SPEC	40	1	False	109.7	-2.0882067661141248e-05
SG0SPEC	40	1	False	109.8	-2.0615187449009417e-05
SG0SPEC	40	1	False	109.9	-2.0350933006410178e-05
SG0SPEC	40	1	False	110.0	-2.0089287310288344e-05
SG0SPEC	40	1	False	110.1	-1.9830233313777476e-05
SG0SPEC	40	1	False	110.2	-1.9573753949466885e-05
SG0SPEC	40	1	False	110.3	-1.931983213259347e-05
SG0SPEC	40	1	False	110.4	-1.90684507641585e-05
SG0SPEC	40	1	False	110.5	-1.8819592733972477e-05
SG0SPEC	40	1	False	110.6	-1.8573240923627256e-05
SG0SPEC	40	1	False	110.7	-1.832937820939891e-05
SG0SPEC	40	1	False	110.8	-1.8087987465080724e-05
SG0SPEC	40	1	False	110.9	-1.7849051564749186e-05
SG0SPEC	40	1	False	111.0	-1.761255338546275e-05
SG0SPEC	40	1	False	111.1	-1.737847580989582e-05
SG0SPEC	40	1	False	111.2	-1.714680172890812e-05
SG0SPEC	40	1	False	111.3	-1.691751404405181e-05
SG0SPEC	40	1	False	111.4	-1.669059567001585e-05
SG0SPEC	40	1	False	111.5	-1.6466029537010934e-05
SG0SPEC	40	1	False	111.6	-1.6243798593093642e-05
SG0SPEC	40	1	False	111.7	-1.6023885806432866e-05
SG0SPEC	40	1	False	111.8	-1.5806274167519167e-05
SG0SPEC	40	1	False	111.9	-1.5590946691316547e-05
SG0SPEC	40	1	False	112.0	-1.5377886419360875e-05
SG0SPEC	40	1	False	112.1	-1.5167076421802211e-05
SG0SPEC	40	1	False	112.2	-1.4958499799395226e-05
SG0SPEC	40	1	False	112.3	-1.4752139685436754e-05
SG0SPEC	40	1	False	112.4	-1.454797924765219e-05
SG0SPEC	40	1	False	112.5	-1.4346001690031917e-05
SG0SPEC	40	1	False	112.6	-1.414619025461798e-05
SG0SPEC	40	1	False	112.7	-1.3948528223242401e-05
SG0SPEC	40	1	False	112.8	-1.3752998919218396e-05
SG0SPEC	40	1	False	112.9	-1.3559585708984426e-05
SG0SPEC	40	1	False	113.0	-1.3368272003702727e-05
SG0SPEC	40	1	False	113.1	-1.317904126081323e-05
SG0SPEC	40	1	False	113.2	-1.2991876985542935e-05
SG0SPEC	40	1	False	113.3	-1.2806762732372823e-05
SG0SPEC	40	1	False	113.4	-1.262368210646153e-05
SG0SPEC	40	1	False	113.5	-1.2442618765028273e-05
SG0SPEC	40	1	False	113.6	-1.2263556418694476e-05
SG0SPEC	40	1	False	113.7	-1.2086478832785826e-05
SG0SPEC	40	1	False	113.8	-1.1911369828594811e-05
SG0SPEC	40	1	False	113.9	-1.1738213284604957e-05
SG0SPEC	40	1	False	114.0	-1.1566993137677242e-05
SG0SPEC	40	1	False	114.1	-1.1397693384199845e-05
SG0SPEC	40	1	False	114.2	-1.1230298081201094e-05
SG0SPEC	40	1	False	114.3	-1.1064791347427545e-05
SG0SPEC	40	1	False	114.4	-1.0901157364386517e-05
SG0SPEC	40	1	False	114.5	-1.0739380377354914e-05
SG0SPEC	40	1	False	114.6	-1.0579444696354291e-05
SG0SPEC	40	1	False	114.7	-1.0421334697093183e-05
SG0SPEC	40	1	False	114.8	-1.026503482187736e-05
SG0SPEC	40	1	False	114.9	-1.0110529580488011e-05
SG0SPEC	40	1	False	115.0	-9.957803551029716e-06
SG0SPEC	40	1	False	115.1	-9.806841380747337e-06
SG0SPEC	40	1	False	115.2	-9.657627786813724e-06
SG0SPEC	40	1	False	115.3	-9.510147557088114e-06
SG0SPEC	40	1	False	115.4	-9.364385550845914e-06
SG0SPEC	40	1	False	115.5	-9.220326699480553e-06
SG0SPEC	40	1	False	115.6	-9.077956007177955e-06
SG0SPEC	40	1	False	115.7	-8.937258551564074e-06
SG0SPEC	40	1	False	115.8	-8.798219484326255e-06
SG0SPEC	40	1	False	115.9	-8.66082403180857e-06
SG0SPEC	40	1	False	116.0	-8.52505749558229e-06
SG0SPEC	40	1	False	116.1	-8.390905252991177e-06
SG0SPEC	40	1	False	116.2	-8.258352757672766e-06
SG0SPEC	40	1	False	116.3	-8.127385540056018e-06
SG0SPEC	40	1	False	116.4	-7.997989207835461e-06
SG0SPEC	40	1	False	116.5	-7.870149446422945e-06
SG0SPEC	40	1	False	116.6	-7.743852019376608e-06
SG0SPEC	40	1	False	116.7	-7.6190827688085715e-06
SG0SPEC	40	1	False	116.8	-7.495827615770779e-06
SG0SPEC	40	1	False	116.9	-7.374072560620344e-06
SG0SPEC	40	1	False	117.0	-7.253803683364114e-06
SG0SPEC	40	1	False	117.1	-7.135007143983352e-06
SG0SPEC	40	1	False	117.2	-7.017669182738716e-06
SG0SPEC	40	1	False	117.3	-6.901776120456277e-06
SG0SPEC	40	1	False	117.4	-6.787314358794226e-06
SG0SPEC	40	1	False	117.5	-6.674270380491988e-06
SG0SPEC	40	1	False	117.6	-6.562630749600626e-06
SG0SPEC	40	1	False	117.7	-6.452382111695962e-06
SG0SPEC	40	1	False	117.8	-6.3435111940747355e-06
SG0SPEC	40	1	False	117.9	-6.236004805933322e-06
SG0SPEC	40	1	False	118.0	-6.129849838530694e-06
SG0SPEC	40	1	False	118.1	-6.025033265334672e-06
SG0SPEC	40	1	False	118.2	-5.921542142152913e-06
SG0SPEC	40	1	False	118.3	-5.819363607248225e-06
SG0SPEC	40	1	False	118.4	-5.718484881438941e-06
SG0SPEC	40	1	False	118.5	-5.618893268184531e-06
SG0SPEC	40	1	False	118.6	-5.520576153657015e-06
SG0SPEC	40	1	False	118.7	-5.423521006798045e-06
SG0SPEC	40	1	False	118.8	-5.3277153793626e-06
SG0SPEC	40	1	False	118.9	-5.233146905948998e-06
SG0SPEC	40	1	False	119.0	-5.139803304015886e-06
SG0SPEC	40	1	False	119.1	-5.047672373886601e-06
SG0SPEC	40	1	False	119.2	-4.9567419987407265e-06
SG0SPEC	40	1	False	119.3	-4.867000144593861e-06
SG0SPEC	40	1	False	119.4	-4.778434860264968e-06
SG0SPEC	40	1	False	119.5	-4.691034277332652e-06
SG0SPEC	40	1	False	119.6	-4.604786610079503e-06
SG0SPEC	40	1	False	119.7	-4.519680155425945e-06
SG0SPEC	40	1	False	119.8	-4.435703292852818e-06
SG0SPEC	40	1	False	119.9	-4.352844484313638e-06
SG0SPEC	40	1	False	120.0	-4.27109227413654e-06
SG0SPEC	40	1	False	120.1	-4.190435288916125e-06
SG0SPEC	40	1	False	120.2	-4.1108622373955695e-06
SG0SPEC	40	1	False	120.3	-4.03236191033929e-06
SG0SPEC	40	1	False	120.4	-3.954923180396028e-06
SG0SPEC	40	1	False	120.5	-3.878535001953238e-06
SG0SPEC	40	1	False	120.6	-3.8031864109823654e-06
SG0SPEC	40	1	False	120.7	-3.728866524875525e-06
SG0SPEC	40	1	False	120.8	-3.6555645422741423e-06
SG0SPEC	40	1	False	120.9	-3.5832697428888893e-06
SG0SPEC	40	1	False	121.0	-3.511971487312227e-06
SG0SPEC	40	1	False	121.1	-3.4416592168227094e-06
SG0SPEC	40	1	False	121.2	-3.3723224531822077e-06
SG0SPEC	40	1	False	121.3	-3.303950798425441e-06
SG0SPEC	40	1	False	121.4	-3.23653393464266e-06
SG0SPEC	40	1	False	121.5	-3.1700616237552385e-06
SG0SPEC	40	1	False	121.6	-3.1045237072845897e-06
SG0SPEC	40	1	False	121.7	-3.0399101061144946e-06
SG0SPEC	40	1	False	121.8	-2.976210820247176e-06
SG0SPEC	40	1	False	121.9	-2.913415928553001e-06
SG0SPEC	40	1	False	122.0	-2.8515155885144314e-06
SG0SPEC	40	1	False	122.1	-2.7905000359639405e-06
SG0SPEC	40	1	False	122.2	-2.7303595848163103e-06
SG0SPEC	40	1	False	122.3	-2.6710846267955935e-06
SG0SPEC	40	1	False	122.4	-2.612665631156534e-06
SG0SPEC	40	1	False	122.5	-2.5550931444010777e-06
SG0SPEC	40	1	False	122.6	-2.4983577899895833e-06
SG0SPEC	40	1	False	122.7	-2.442450268047505e-06
SG0SPEC	40	1	False	122.8	-2.3873613550671777e-06
SG0SPEC	40	1	False	122.9	-2.3330819036050977e-06
SG0SPEC	40	1	False	123.0	-2.2796028419749135e-06
SG0SPEC	40	1	False	123.1	-2.2269151739360676e-06
SG0SPEC	40	1	False	123.2	-2.1750099783783128e-06
SG0SPEC	40	1	False	123.3	-2.1238784090024344e-06
SG0SPEC	40	1	False	123.4	-2.0735116939969244e-06
SG0SPEC	40	1	False	123.5	-2.0239011357110865e-06
SG0SPEC	40	1	False	123.6	-1.975038110324602e-06
SG0SPEC	40	1	False	123.7	-1.9269140675135383e-06
SG0SPEC	40	1	False	123.8	-1.8795205301132215e-06
SG0SPEC	40	1	False	123.9	-1.8328490937777157e-06
SG0SPEC	40	1	False	124.0	-1.7868914266364502e-06
SG0SPEC	40	1	False	124.1	-1.7416392689477258e-06
SG0SPEC	40	1	False	124.2	-1.6970844327495285e-06
SG0SPEC	40	1	False	124.3	-1.6532188015075345e-06
SG0SPEC	40	1	False	124.4	-1.610034329760574e-06
SG0SPEC	40	1	False	124.5	-1.5675230427635381e-06
SG0SPEC	40	1	False	124.6	-1.5256770361279992e-06
SG0SPEC	40	1	False	124.7	-1.484488475460425e-06
SG0SPEC	40	1	False	124.8	-1.4439495959983768e-06
SG0SPEC	40	1	False	124.9	-1.4040527022444342e-06
SG0SPEC	40	1	False	125.0	-1.3647901675983594e-06
SG0SPEC	40	1	False	125.1	-1.3261544339871814e-06
SG0SPEC	40	1	False	125.2	-1.288138011493634e-06
SG0SPEC	40	1	False	125.3	-1.2507334779829042e-06
SG0SPEC	40	1	False	125.4	-1.2139334787276346e-06
SG0SPEC	40	1	False	125.5	-1.1777307260316325e-06
SG0SPEC	40	1	False	125.6	-1.1421179988519518e-06
SG0SPEC	40	1	False	125.7	-1.1070881424197793e-06
SG0SPEC	40	1	False	125.8	-1.0726340678600202e-06
SG0SPEC	40	1	False	125.9	-1.0387487518097017e-06
SG0SPEC	40	1	False	126.0	-1.005425236035301e-06
SG0SPEC	40	1	False	126.1	-9.726566270490723e-07
SG0SPEC	40	1	False	126.2	-9.404360957243971e-07
SG0SPEC	40	1	False	126.3	-9.087568769103584e-07
SG0SPEC	40	1	False	126.4	-8.776122690454208e-07
SG0SPEC	40	1	False	126.5	-8.469956337705216e-07
SG0SPEC	40	1	False	126.6	-8.16900395541409e-07
SG0SPEC	40	1	False	126.7	-7.873200412404603e-07
SG0SPEC	40	1	False	126.8	-7.582481197880219e-07
SG0SPEC	40	1	False	126.9	-7.296782417532365e-07
SG0SPEC	40	1	False	127.0	-7.01604078964596e-07
SG0SPEC	40	1	False	127.1	-6.740193641200679e-07
SG0SPEC	40	1	False	127.2	-6.469178903970829e-07
SG0SPEC	40	1	False	127.3	-6.202935110622527e-07
SG0SPEC	40	1	False	127.4	-5.941401390810193e-07
SG0SPEC	40	1	False	127.5	-5.684517467271914e-07
SG0SPEC	40	1	False	127.6	-5.432223651925023e-07
SG0SPEC	40	1	False	127.7	-5.184460841961367e-07
SG0SPEC	40	1	False	127.8	-4.941170515944984e-07
SG0SPEC	40	1	False	127.9	-4.702294729909202e-07
SG0SPEC	40	1	False	128.0	-4.4677761134580596e-07
SG0SPEC	40	1	False	128.1	-4.2375578658680557e-07
SG0SPEC	40	1	False	128.2	-4.011583752194359e-07
SG0SPEC	40	1	False	128.3	-3.7897980993799054e-07
SG0SPEC	40	1	False	128.4	-3.572145792368506e-07
SG0SPEC	40	1	False	128.5	-3.3585722702225483e-07
SG0SPEC	40	1	False	128.6	-3.1490235222449825e-07
SG0SPEC	40	1	False	128.7	-2.94344608410752e-07
SG0SPEC	40	1	False	128.8	-2.741787033983524e-07
SG0SPEC	40	1	False	128.9	-2.543993988687988e-07
SG0SPEC	40	1	False	129.0	-2.350015099822937e-07
SG0SPEC	40	1	False	129.1	-2.1597990499310452e-07
SG0SPEC	40	1	False	129.2	-1.9732950486554703e-07
SG0SPEC	40	1	False	129.3	-1.7904528289078912e-07
SG0SPEC	40	1	False	129.4	-1.6112226430445952e-07
SG0SPEC	40	1	False	129.5	-1.435555259050851e-07
SG0SPEC	40	1	False	129.6	-1.2634019567339683e-07
SG0SPEC	40	1	False	129.7	-1.0947145239255689e-07
SG0SPEC	40	1	False	129.8	-9.294452526934028e-08
SG0SPEC	40	1	False	129.9	-7.675469355627015e-08
SG0SPEC	40	1	False	130.0	-6.089728617474822e-08
SG0SPEC	40	1	False	130.1	-4.5367681339264046e-08
SG0SPEC	40	1	False	130.2	-3.0161306182626874e-08
SG0SPEC	40	1	False	130.3	-1.5273636382308345e-08
SG0SPEC	40	1	False	130.4	-7.001957879346252e-10
SG0SPEC	40	1	False	130.5	1.356344395013491e-08
SG0SPEC	40	1	False	130.6	2.75216637509964e-08
SG0SPEC	40	1	False	130.7	4.1178797472206335e-08
SG0SPEC	40	1	False	130.8	5.453913227757432e-08
SG0SPEC	40	1	False	130.9	6.760690900365581e-08
SG0SPEC	40	1	False	131.0	8.038632252506979e-08
SG0SPEC	40	1	False	131.1	9.288152211838884e-08
SG0SPEC	40	1	False	131.2	1.050966118248271e-07
SG0SPEC	40	1	False	131.3	1.1703565081150363e-07
SG0SPEC	40	1	False	131.4	1.2870265373138648e-07
SG0SPEC	40	1	False	131.5	1.4010159108184481e-07
SG0SPEC	40	1	False	131.6	1.5123638956181758e-07
SG0SPEC	40	1	False	131.7	1.6211093242750553e-07
SG0SPEC	40	1	False	131.8	1.7272905984670254e-07
SG0SPEC	40	1	False	131.9	1.8309456925159347e-07
SG0SPEC	40	1	False	132.0	1.9321121569014514e-07
SG0SPEC	40	1	False	132.1	2.0308271217595408e-07
SG0SPEC	40	1	False	132.2	2.12712730036638e-07
SG0SPEC	40	1	False	132.3	2.2210489926064701e-07
SG0SPEC	40	1	False	132.4	2.3126280884258765e-07
SG0SPEC	40	1	False	132.5	2.4019000712697596e-07
SG0SPEC	40	1	False	132.6	2.488900021504304e-07
SG0SPEC	40	1	False	132.7	2.57366261982276e-07
SG0SPEC	40	1	False	132.8	2.6562221506357465e-07
SG0SPEC	40	1	False	132.9	2.736612505445402e-07
SG0SPEC	40	1	False	133.0	2.814867186203343e-07
SG0SPEC	40	1	False	133.1	2.891019308652619e-07
SG0SPEC	40	1	False	133.2	2.9651016056528983e-07
SG0SPEC	40	1	False	133.3	3.03714643048956e-07
SG0SPEC	40	1	False	133.4	3.107185760165868e-07
SG0SPEC	40	1	False	133.5	3.1752511986789197e-07
SG0SPEC	40	1	False	133.6	3.241373980278221e-07
SG0SPEC	40	1	False	133.7	3.3055849727079666e-07
SG0SPEC	40	1	False	133.8	3.367914680432138e-07
SG0SPEC	40	1	False	133.9	3.4283932478425473e-07
SG0SPEC	40	1	False	134.0	3.4870504624499097e-07
SG0SPEC	40	1	False	134.1	3.543915758057761e-07
SG0SPEC	40	1	False	134.2	3.5990182179190585e-07
SG0SPEC	40	1	False	134.3	3.652386577875529e-07
SG0SPEC	40	1	False	134.4	3.7040492294797153e-07
SG0SPEC	40	1	False	134.5	3.754034223099621e-07
SG0SPEC	40	1	False	134.6	3.8023692710057954e-07
SG0SPEC	40	1	False	134.7	3.849081750441061e-07
SG0SPEC	40	1	False	134.8	3.894198706672611e-07
SG0SPEC	40	1	False	134.9	3.9377468560264416e-07
SG0SPEC	40	1	False	135.0	3.9797525889043976e-07
SG0SPEC	40	1	False	135.1	4.0202419727832267e-07
SG0SPEC	40	1	False	135.2	4.059240755196182e-07
SG0SPEC	40	1	False	135.3	4.0967743666968793e-07
SG0SPEC	40	1	False	135.4	4.1328679238051227e-07
SG0SPEC	40	1	False	135.5	4.167546231935473e-07
SG0SPEC	40	1	False	135.6	4.20083378830738e-07
SG0SPEC	40	1	False	135.7	4.232754784838092e-07
SG0SPEC	40	1	False	135.8	4.263333111017292e-07
SG0SPEC	40	1	False	135.9	4.292592356764116e-07
SG0SPEC	40	1	False	136.0	4.3205558152662286e-07
SG0SPEC	40	1	False	136.1	4.3472464858011856e-07
SG0SPEC	40	1	False	136.2	4.37268707653963e-07
SG0SPEC	40	1	False	136.3	4.3969000073309065e-07
SG0SPEC	40	1	False	136.4	4.4199074124706595e-07
SG0SPEC	40	1	False	136.5	4.441731143450589e-07
SG0SPEC	40	1	False	136.6	4.4623927716903525e-07
SG0SPEC	40	1	False	136.7	4.4819135912516415e-07
SG0SPEC	40	1	False	136.8	4.500314621534318e-07
SG0SPEC	40	1	False	136.9	4.5176166099547733e-07
SG0SPEC	40	1	False	137.0	4.5338400346064867e-07
SG0SPEC	40	1	False	137.1	4.5490051069027555e-07
SG0SPEC	40	1	False	137.2	4.563131774201539e-07
SG0SPEC	40	1	False	137.3	4.5762397224127834e-07
SG0SPEC	40	1	False	137.4	4.588348378587622e-07
SG0SPEC	40	1	False	137.5	4.59947691349018e-07
SG0SPEC	40	1	False	137.6	4.609644244151552e-07
SG0SPEC	40	1	False	137.7	4.618869036406018e-07
SG0SPEC	40	1	False	137.8	4.627169707409776e-07
SG0SPEC	40	1	False	137.9	4.634564428141904e-07
SG0SPEC	40	1	False	138.0	4.6410711258879033e-07
SG0SPEC	40	1	False	138.1	4.646707486705457e-07
SG0SPEC	40	1	False	138.2	4.651490957872878e-07
SG0SPEC	40	1	False	138.3	4.6554387503200366e-07
SG0SPEC	40	1	False	138.4	4.658567841041715e-07
SG0SPEC	40	1	False	138.5	4.6608949754937084e-07
SG0SPEC	40	1	False	138.6	4.6624366699715263e-07
SG0SPEC	40	1	False	138.7	4.663209213971696e-07
SG0SPEC	40	1	False	138.8	4.6632286725358545e-07
SG0SPEC	40	1	False	138.9	4.662510888577633e-07
SG0SPEC	40	1	False	139.0	4.6610714851922946e-07
SG0SPEC	40	1	False	139.1	4.6589258679492354e-07
SG0SPEC	40	1	False	139.2	4.6560892271674716e-07
SG0SPEC	40	1	False	139.3	4.6525765401739937e-07
SG0SPEC	40	1	False	139.4	4.648402573545161e-07
SG0SPEC	40	1	False	139.5	4.643581885331214e-07
SG0SPEC	40	1	False	139.6	4.6381288272638014e-07
SG0SPEC	40	1	False	139.7	4.6320575469467685e-07
SG0SPEC	40	1	False	139.8	4.625381990030128e-07
SG0SPEC	40	1	False	139.9	4.6181159023673557e-07
SG0SPEC	40	1	False	140.0	4.610272832155902e-07
SG0SPEC	40	1	False	140.1	4.6018661320612715e-07
SG0SPEC	40	1	False	140.2	4.592908961324463e-07
SG0SPEC	40	1	False	140.3	4.5834142878529166e-07
SG0SPEC	40	1	False	140.4	4.57339489029509e-07
SG0SPEC	40	1	False	140.5	4.5628633600986445e-07
SG0SPEC	40	1	False	140.6	4.551832103552331e-07
SG0SPEC	40	1	False	140.7	4.540313343811645e-07
SG0SPEC	40	1	False	140.8	4.528319122908331e-07
SG0SPEC	40	1	False	140.9	4.5158613037437895e-07
SG0SPEC	40	1	False	141.0	4.5029515720663587e-07
SG0SPEC	40	1	False	141.1	4.489601438432735e-07
SG0SPEC	40	1	False	141.2	4.4758222401534507e-07
SG0SPEC	40	1	False	141.3	4.46162514322244e-07
SG0SPEC	40	1	False	141.4	4.447021144231004e-07
SG0SPEC	40	1	False	141.5	4.4320210722658424e-07
SG0SPEC	40	1	False	141.6	4.416635590791685e-07
SG0SPEC	40	1	False	141.7	4.4008751995181793e-07
SG0SPEC	40	1	False	141.8	4.3847502362514175e-07
SG0SPEC	40	1	False	141.9	4.368270878729998e-07
SG0SPEC	40	1	False	142.0	4.3514471464456573e-07
SG0SPEC	40	1	False	142.1	4.3342889024487546e-07
SG0SPEC	40	1	False	142.2	4.316805855138519e-07
SG0SPEC	40	1	False	142.3	4.29900756003807e-07
SG0SPEC	40	1	False	142.4	4.2809034215545346e-07
SG0SPEC	40	1	False	142.5	4.2625026947240533e-07
SG0SPEC	40	1	False	142.6	4.243814486941921e-07
SG0SPEC	40	1	False	142.7	4.224847759677917e-07
SG0SPEC	40	1	False	142.8	4.2056113301768624e-07
SG0SPEC	40	1	False	142.9	4.1861138731444443e-07
SG0SPEC	40	1	False	143.0	4.166363922418516e-07
SG0SPEC	40	1	False	143.1	4.146369872625802e-07
SG0SPEC	40	1	False	143.2	4.1261399808241407e-07
SG0SPEC	40	1	False	143.3	4.1056823681304115e-07
SG0SPEC	40	1	False	143.4	4.085005021334098e-07
SG0SPEC	40	1	False	143.5	4.064115794496629e-07
SG0SPEC	40	1	False	143.6	4.043022410536581e-07
SG0SPEC	40	1	False	143.7	4.021732462800868e-07
SG0SPEC	40	1	False	143.8	4.000253416621788e-07
SG0SPEC	40	1	False	143.9	3.978592610860325e-07
SG0SPEC	40	1	False	144.0	3.956757259435483e-07
SG0SPEC	40	1	False	144.1	3.9347544528399267e-07
SG0SPEC	40	1	False	144.2	3.912591159641899e-07
SG0SPEC	40	1	False	144.3	3.890274227973609e-07
SG0SPEC	40	1	False	144.4	3.867810387005988e-07
SG0SPEC	40	1	False	144.5	3.845206248410062e-07
SG0SPEC	40	1	False	144.6	3.8224683078049715e-07
SG0SPEC	40	1	False	144.7	3.799602946192645e-07
SG0SPEC	40	1	False	144.8	3.776616431379322e-07
SG0SPEC	40	1	False	144.9	3.753514919383898e-07
SG0SPEC	40	1	False	145.0	3.730304455833255e-07
SG0SPEC	40	1	False	145.1	3.706990977344566e-07
SG0SPEC	40	1	False	145.2	3.683580312894784e-07
SG0SPEC	40	1	False	145.3	3.660078185177226e-07
SG0SPEC	40	1	False	145.4	3.6364902119455203e-07
SG0SPEC	40	1	False	145.5	3.61282190734478e-07
SG0SPEC	40	1	False	145.6	3.5890786832303134e-07
SG0SPEC	40	1	False	145.7	3.5652658504737707e-07
SG0SPEC	40	1	False	145.8	3.541388620256851e-07
SG0SPEC	40	1	False	145.9	3.517452105352802e-07
SG0SPEC	40	1	False	146.0	3.493461321395418e-07
SG0SPEC	40	1	False	146.1	3.469421188136125e-07
SG0SPEC	40	1	False	146.2	3.445336530688756e-07
SG0SPEC	40	1	False	146.3	3.421212080762422e-07
SG0SPEC	40	1	False	146.4	3.397052477882412e-07
SG0SPEC	40	1	False	146.5	3.372862270599158e-07
SG0SPEC	40	1	False	146.6	3.348645917685479e-07
SG0SPEC	40	1	False	146.7	3.3244077893221555e-07
SG0SPEC	40	1	False	146.8	3.300152168271738e-07
SG0SPEC	40	1	False	146.9	3.275883251040963e-07
SG0SPEC	40	1	False	147.0	3.25160514903154e-07
SG0SPEC	40	1	False	147.1	3.2273218896796805e-07
SG0SPEC	40	1	False	147.2	3.203037417584165e-07
SG0SPEC	40	1	False	147.3	3.178755595623329e-07
SG0SPEC	40	1	False	147.4	3.1544802060607595e-07
SG0SPEC	40	1	False	147.5	3.1302149516399416e-07
SG0SPEC	40	1	False	147.6	3.105963456667923e-07
SG0SPEC	40	1	False	147.7	3.081729268088015e-07
SG0SPEC	40	1	False	147.8	3.057515856541635e-07
SG0SPEC	40	1	False	147.9	3.0333266174194307e-07
SG0SPEC	40	1	False	148.0	3.0091648719016195e-07
SG0SPEC	40	1	False	148.1	2.98503386798773e-07
SG0SPEC	40	1	False	148.2	2.9609367815158486e-07
SG0SPEC	40	1	False	148.3	2.936876717171302e-07
SG0SPEC	40	1	False	148.4	2.9128567094850424e-07
SG0SPEC	40	1	False	148.5	2.8888797238215923e-07
SG0SPEC	40	1	False	148.6	2.864948657356875e-07
SG0SPEC	40	1	False	148.7	2.841066340045757e-07
SG0SPEC	40	1	False	148.8	2.8172355355795726e-07
SG0SPEC	40	1	False	148.9	2.793458942333598e-07
SG0SPEC	40	1	False	149.0	2.7697391943045717e-07
SG0SPEC	40	1	False	149.1	2.7460788620383435e-07
SG0SPEC	40	1	False	149.2	2.7224804535477453e-07
SG0SPEC	40	1	False	149.3	2.6989464152207155e-07
SG0SPEC	40	1	False	149.4	2.6754791327187866e-07
SG0SPEC	40	1	False	149.5	2.652080931865971e-07
SG0SPEC	40	1	False	149.6	2.6287540795281677e-07
SG0SPEC	40	1	False	149.7	2.605500784483128e-07
SG0SPEC	40	1	False	149.8	2.582323198281038e-07
SG0SPEC	40	1	False	149.9	2.559223416095885e-07
SG0SPEC	40	1	False	150.0	2.5362034775674755e-07
SG0SPEC	40	1	False	150.1	2.513265367634468e-07
SG0SPEC	40	1	False	150.2	2.490411017358198e-07
SG0SPEC	40	1	False	150.3	2.467642304737593e-07
SG0SPEC	40	1	False	150.4	2.444961055515098e-07
SG0SPEC	40	1	False	150.5	2.422369043973783e-07
SG0SPEC	40	1	False	150.6	2.399867993725622e-07
SG0SPEC	40	1	False	150.7	2.3774595784910616e-07
SG0SPEC	40	1	False	150.8	2.3551454228699748e-07
SG0SPEC	40	1	False	150.9	2.3329271031039983e-07
SG0SPEC	40	1	False	151.0	2.3108061478303432e-07
SG0SPEC	40	1	False	151.1	2.288784038827189e-07
SG0SPEC	40	1	False	151.2	2.266862211750724e-07
SG0SPEC	40	1	False	151.3	2.2450420568638061e-07
SG0SPEC	40	1	False	151.4	2.2233249197564883e-07
SG0SPEC	40	1	False	151.5	2.2017121020582553e-07
SG0SPEC	40	1	False	151.6	2.1802048621422411e-07
SG0SPEC	40	1	False	151.7	2.1588044158213934e-07
SG0SPEC	40	1	False	151.8	2.1375119370366286e-07
SG0SPEC	40	1	False	151.9	2.1163285585371496e-07
SG0SPEC	40	1	False	152.0	2.0952553725528494e-07
SG0SPEC	40	1	False	152.1	2.07429343145899e-07
SG0SPEC	40	1	False	152.2	2.05344374843317e-07
SG0SPEC	40	1	False	152.3	2.032707298104629e-07
SG0SPEC	40	1	False	152.4	2.0120850171960177e-07
SG0SPEC	40	1	False	152.5	1.9915778051575872e-07
SG0SPEC	40	1	False	152.6	1.9711865247939787e-07
SG0SPEC	40	1	False	152.7	1.9509120028836307e-07
SG0SPEC	40	1	False	152.8	1.9307550307908135e-07
SG0SPEC	40	1	False	152.9	1.910716365070518e-07
SG0SPEC	40	1	False	153.0	1.8907967280659639e-07
SG0SPEC	40	1	False	153.1	1.870996808499165e-07
SG0SPEC	40	1	False	153.2	1.8513172620542977e-07
SG0SPEC	40	1	False	153.3	1.8317587119541056e-07
SG0SPEC	40	1	False	153.4	1.8123217495293815e-07
SG0SPEC	40	1	False	153.5	1.793006934781486e-07
SG0SPEC	40	1	False	153.6	1.773814796938116e-07
SG0SPEC	40	1	False	153.70000000000002	1.754745835002255e-07
SG0SPEC	40	1	False	153.8	1.7358005182944706e-07
SG0SPEC	40	1	False	153.9	1.7169792869884947e-07
SG0SPEC	40	1	False	154.0	1.698282552640278e-07
SG0SPEC	40	1	False	154.1	1.6797106987104906e-07
SG0SPEC	40	1	False	154.20000000000002	1.6612640810805603e-07
SG0SPEC	40	1	False	154.3	1.6429430285622922e-07
SG0SPEC	40	1	False	154.4	1.6247478434011453e-07
SG0SPEC	40	1	False	154.5	1.6066788017732e-07
SG0SPEC	40	1	False	154.6	1.5887361542759216e-07
SG0SPEC	40	1	False	154.70000000000002	1.5709201264126898e-07
SG0SPEC	40	1	False	154.8	1.553230919071269e-07
SG0SPEC	40	1	False	154.9	1.5356687089961442e-07
SG0SPEC	40	1	False	155.0	1.5182336492549064e-07
SG0SPEC	40	1	False	155.1	1.5009258696986472e-07
SG0SPEC	40	1	False	155.20000000000002	1.4837454774164508e-07
SG0SPEC	40	1	False	155.3	1.4666925571840776e-07
SG0SPEC	40	1	False	155.4	1.4497671719068093e-07
SG0SPEC	40	1	False	155.5	1.4329693630565927e-07
SG0SPEC	40	1	False	155.6	1.4162991511034906e-07
SG0SPEC	40	1	False	155.70000000000002	1.3997565359414985e-07
SG0SPEC	40	1	False	155.8	1.3833414973088102e-07
SG0SPEC	40	1	False	155.9	1.367053995202526e-07
SG0SPEC	40	1	False	156.0	1.3508939702879137e-07
SG0SPEC	40	1	False	156.1	1.3348613443022605e-07
SG0SPEC	40	1	False	156.20000000000002	1.3189560204533401e-07
SG0SPEC	40	1	False	156.3	1.303177883812592e-07
SG0SPEC	40	1	False	156.4	1.287526801703e-07
SG0SPEC	40	1	False	156.5	1.2720026240818004e-07
SG0SPEC	40	1	False	156.6	1.25660518391802e-07
SG0SPEC	40	1	False	156.70000000000002	1.2413342975648747e-07
SG0SPEC	40	1	False	156.8	1.2261897651271782e-07
SG0SPEC	40	1	False	156.9	1.2111713708236425e-07
SG0SPEC	40	1	False	157.0	1.1962788833443149e-07
SG0SPEC	40	1	False	157.1	1.1815120562030246e-07
SG0SPEC	40	1	False	157.20000000000002	1.1668706280850351e-07
SG0SPEC	40	1	False	157.3	1.1523543231898394e-07
SG0SPEC	40	1	False	157.4	1.1379628515691928e-07
SG0SPEC	40	1	False	157.5	1.1236959094604291e-07
SG0SPEC	40	1	False	157.6	1.1095531796151374e-07
SG0SPEC	40	1	False	157.70000000000002	1.0955343316231442e-07
SG0SPEC	40	1	False	157.8	1.0816390222320265e-07
SG0SPEC	40	1	False	157.9	1.0678668956619576e-07
SG0SPEC	40	1	False	158.0	1.0542175839161934e-07
SG0SPEC	40	1	False	158.1	1.0406907070870443e-07
SG0SPEC	40	1	False	158.20000000000002	1.0272858736574732e-07
SG0SPEC	40	1	False	158.3	1.0140026807983718e-07
SG0SPEC	40	1	False	158.4	1.0008407146614721e-07
SG0SPEC	40	1	False	158.5	9.877995506680706e-08
SG0SPEC	40	1	False	158.6	9.748787537934764e-08
SG0SPEC	40	1	False	158.70000000000002	9.620778788473336e-08
SG0SPEC	40	1	False	158.8	9.49396470749789e-08
SG0SPEC	40	1	False	158.9	9.368340648035832e-08
SG0SPEC	40	1	False	159.0	9.243901869620985e-08
SG0SPEC	40	1	False	159.1	9.120643540934161e-08
SG0SPEC	40	1	False	159.20000000000002	8.998560742403966e-08
SG0SPEC	40	1	False	159.3	8.877648468768872e-08
SG0SPEC	40	1	False	159.4	8.757901631599881e-08
SG0SPEC	40	1	False	159.5	8.639315061785677e-08
SG0SPEC	40	1	False	159.6	8.521883511979142e-08
SG0SPEC	40	1	False	159.70000000000002	8.405601659006832e-08
SG0SPEC	40	1	False	159.8	8.290464106241333e-08
SG0SPEC	40	1	False	159.9	8.176465385936546e-08
SG0SPEC	40	1	False	160.0	8.063599961527091e-08
SG0SPEC	40	1	False	160.1	7.951862229891767e-08
SG0SPEC	40	1	False	160.20000000000002	7.84124652358107e-08
SG0SPEC	40	1	False	160.3	7.731747113010292e-08
SG0SPEC	40	1	False	160.4	7.623358208617206e-08
SG0SPEC	40	1	False	160.5	7.5160739629858e-08
SG0SPEC	40	1	False	160.6	7.409888472935934e-08
SG0SPEC	40	1	False	160.70000000000002	7.304795781579507e-08
SG0SPEC	40	1	False	160.8	7.200789880343046e-08
SG0SPEC	40	1	False	160.9	7.097864710958e-08
SG0SPEC	40	1	False	161.0	6.996014167417981e-08
SG0SPEC	40	1	False	161.1	6.895232097904298e-08
SG0SPEC	40	1	False	161.20000000000002	6.795512306679622e-08
SG0SPEC	40	1	False	161.3	6.696848555950196e-08
SG0SPEC	40	1	False	161.4	6.599234567696956e-08
SG0SPEC	40	1	False	161.5	6.502664025476145e-08
SG0SPEC	40	1	False	161.6	6.407130576189508e-08
SG0SPEC	40	1	False	161.70000000000002	6.312627831824412e-08
SG0SPEC	40	1	False	161.8	6.219149371164638e-08
SG0SPEC	40	1	False	161.9	6.126688741471326e-08
SG0SPEC	40	1	False	162.0	6.03523946013547e-08
SG0SPEC	40	1	False	162.1	5.944795016301591e-08
SG0SPEC	40	1	False	162.20000000000002	5.855348872463107e-08
SG0SPEC	40	1	False	162.3	5.766894466029851e-08
SG0SPEC	40	1	False	162.4	5.67942521086784e-08
SG0SPEC	40	1	False	162.5	5.592934498811723e-08
SG0SPEC	40	1	False	162.6	5.507415701150426e-08
SG0SPEC	40	1	False	162.70000000000002	5.4228621700859496e-08
SG0SPEC	40	1	False	162.8	5.3392672401660286e-08
SG0SPEC	40	1	False	162.9	5.256624229690577e-08
SG0SPEC	40	1	False	163.0	5.174926442092421e-08
SG0SPEC	40	1	False	163.1	5.094167167292824e-08
SG0SPEC	40	1	False	163.20000000000002	5.014339683031677e-08
SG0SPEC	40	1	False	163.3	4.9354372561732053e-08
SG0SPEC	40	1	False	163.4	4.857453143986695e-08
SG0SPEC	40	1	False	163.5	4.7803805954036307e-08
SG0SPEC	40	1	False	163.6	4.70421285225041e-08
SG0SPEC	40	1	False	163.70000000000002	4.62894315045777e-08
SG0SPEC	40	1	False	163.8	4.554564721246914e-08
SG0SPEC	40	1	False	163.9	4.4810707922922956e-08
SG0SPEC	40	1	False	164.0	4.4084545888620966e-08
SG0SPEC	40	1	False	164.1	4.33670933493594e-08
SG0SPEC	40	1	False	164.20000000000002	4.265828254300674e-08
SG0SPEC	40	1	False	164.3	4.1958045716240084e-08
SG0SPEC	40	1	False	164.4	4.126631513506746e-08
SG0SPEC	40	1	False	164.5	4.0583023095135595e-08
SG0SPEC	40	1	False	164.6	3.990810193182826e-08
SG0SPEC	40	1	False	164.70000000000002	3.924148403015467e-08
SG0SPEC	40	1	False	164.8	3.858310183443508e-08
SG0SPEC	40	1	False	164.9	3.7932887857780684e-08
SG0SPEC	40	1	False	165.0	3.729077469137741e-08
SG0SPEC	40	1	False	165.1	3.6656695013566716e-08
SG0SPEC	40	1	False	165.20000000000002	3.603058159873777e-08
SG0SPEC	40	1	False	165.3	3.541236732602304e-08
SG0SPEC	40	1	False	165.4	3.480198518780533e-08
SG0SPEC	40	1	False	165.5	3.4199368298037104e-08
SG0SPEC	40	1	False	165.6	3.360444990037558e-08
SG0SPEC	40	1	False	165.70000000000002	3.301716337613549e-08
SG0SPEC	40	1	False	165.8	3.243744225206146e-08
SG0SPEC	40	1	False	165.9	3.186522020792213e-08
SG0SPEC	40	1	False	166.0	3.130043108393058e-08
SG0SPEC	40	1	False	166.1	3.074300888799189e-08
SG0SPEC	40	1	False	166.20000000000002	3.019288780277816e-08
SG0SPEC	40	1	False	166.3	2.965000219263799e-08
SG0SPEC	40	1	False	166.4	2.9114286610338504e-08
SG0SPEC	40	1	False	166.5	2.8585675803644688e-08
SG0SPEC	40	1	False	166.6	2.806410472173651e-08
SG0SPEC	40	1	False	166.70000000000002	2.754950852146762e-08
SG0SPEC	40	1	False	166.8	2.704182257346732e-08
SG0SPEC	40	1	False	166.9	2.6540982468087493e-08
SG0SPEC	40	1	False	167.0	2.6046924021196385e-08
SG0SPEC	40	1	False	167.1	2.55595832798233e-08
SG0SPEC	40	1	False	167.20000000000002	2.5078896527654574e-08
SG0SPEC	40	1	False	167.3	2.4604800290382892e-08
SG0SPEC	40	1	False	167.4	2.4137231340912977e-08
SG0SPEC	40	1	False	167.5	2.367612670442521e-08
SG0SPEC	40	1	False	167.6	2.322142366329993e-08
SG0SPEC	40	1	False	167.70000000000002	2.2773059761901832e-08
SG0SPEC	40	1	False	167.8	2.233097281123172e-08
SG0SPEC	40	1	False	167.9	2.1895100893440242e-08
SG0SPEC	40	1	False	168.0	2.1465382366213735e-08
SG0SPEC	40	1	False	168.1	2.1041755867026725e-08
SG0SPEC	40	1	False	168.20000000000002	2.0624160317268282e-08
SG0SPEC	40	1	False	168.3	2.0212534926241457e-08
SG0SPEC	40	1	False	168.4	1.9806819195038642e-08
SG0SPEC	40	1	False	168.5	1.9406952920293887e-08
SG0SPEC	40	1	False	168.6	1.9012876197815333e-08
SG0SPEC	40	1	False	168.70000000000002	1.862452942609862e-08
SG0SPEC	40	1	False	168.8	1.824185330972312e-08
SG0SPEC	40	1	False	168.9	1.786478886263287e-08
SG0SPEC	40	1	False	169.0	1.7493277411304497e-08
SG0SPEC	40	1	False	169.1	1.7127260597803467e-08
SG0SPEC	40	1	False	169.20000000000002	1.6766680382729774e-08
SG0SPEC	40	1	False	169.3	1.6411479048056415e-08
SG0SPEC	40	1	False	169.4	1.6061599199859813e-08
SG0SPEC	40	1	False	169.5	1.571698377094766e-08
SG0SPEC	40	1	False	169.6	1.5377576023381012e-08
SG0SPEC	40	1	False	169.70000000000002	1.504331955089678e-08
SG0SPEC	40	1	False	169.8	1.4714158281229667e-08
SG0SPEC	40	1	False	169.9	1.4390036478335563e-08
SG0SPEC	40	1	False	170.0	1.4070898744518331e-08
SG0SPEC	40	1	False	170.1	1.3756690022461505e-08
SG0SPEC	40	1	False	170.20000000000002	1.3447355597167036e-08
SG0SPEC	40	1	False	170.3	1.3142841097800995e-08
SG0SPEC	40	1	False	170.4	1.2843092499449059e-08
SG0SPEC	40	1	False	170.5	1.2548056124783313e-08
SG0SPEC	40	1	False	170.6	1.2257678645641583e-08
SG0SPEC	40	1	False	170.70000000000002	1.1971907084519995e-08
SG0SPEC	40	1	False	170.8	1.1690688815982213e-08
SG0SPEC	40	1	False	170.9	1.141397156798396e-08
SG0SPEC	40	1	False	171.0	1.1141703423117305e-08
SG0SPEC	40	1	False	171.1	1.0873832819773542e-08
SG0SPEC	40	1	False	171.20000000000002	1.0610308553227816e-08
SG0SPEC	40	1	False	171.3	1.0351079776646147e-08
SG0SPEC	40	1	False	171.4	1.0096096002016063e-08
SG0SPEC	40	1	False	171.5	9.845307101002287e-09
SG0SPEC	40	1	False	171.6	9.598663305729302e-09
SG0SPEC	40	1	False	171.70000000000002	9.356115209491843e-09
SG0SPEC	40	1	False	171.8	9.117613767393844e-09
SG0SPEC	40	1	False	171.9	8.883110296918527e-09
SG0SPEC	40	1	False	172.0	8.652556478429686e-09
SG0SPEC	40	1	False	172.1	8.425904355606482e-09
SG0SPEC	40	1	False	172.20000000000002	8.203106335811327e-09
SG0SPEC	40	1	False	172.3	7.98411519039492e-09
SG0SPEC	40	1	False	172.4	7.768884054935835e-09
SG0SPEC	40	1	False	172.5	7.55736642941988e-09
SG0SPEC	40	1	False	172.6	7.349516178357082e-09
SG0SPEC	40	1	False	172.70000000000002	7.145287530839468e-09
SG0SPEC	40	1	False	172.8	6.944635080540218e-09
SG0SPEC	40	1	False	172.9	6.7475137856551355e-09
SG0SPEC	40	1	False	173.0	6.5538789687876554e-09
SG0SPEC	40	1	False	173.1	6.36368631677871e-09
SG0SPEC	40	1	False	173.20000000000002	6.176891880482607e-09
SG0SPEC	40	1	False	173.3	5.9934520744894816e-09
SG0SPEC	40	1	False	173.4	5.813323676795782e-09
SG0SPEC	40	1	False	173.5	5.6364638284240994e-09
SG0SPEC	40	1	False	173.6	5.462830032992975e-09
SG0SPEC	40	1	False	173.70000000000002	5.2923801562376275e-09
SG0SPEC	40	1	False	173.8	5.125072425483169e-09
SG0SPEC	40	1	False	173.9	4.9608654290707786e-09
SG0SPEC	40	1	False	174.0	4.799718115738367e-09
SG0SPEC	40	1	False	174.1	4.641589793955749e-09
SG0SPEC	40	1	False	174.20000000000002	4.486440131216776e-09
SG0SPEC	40	1	False	174.3	4.334229153288019e-09
SG0SPEC	40	1	False	174.4	4.18491724341571e-09
SG0SPEC	40	1	False	174.5	4.03846514149143e-09
SG0SPEC	40	1	False	174.6	3.894833943178034e-09
SG0SPEC	40	1	False	174.70000000000002	3.753985098996285e-09
SG0SPEC	40	1	False	174.8	3.6158804133731037e-09
SG0SPEC	40	1	False	174.9	3.4804820436524743e-09
SG0SPEC	40	1	False	175.0	3.347752499069684e-09
SG0SPEC	40	1	False	175.1	3.217654639690559e-09
SG0SPEC	40	1	False	175.20000000000002	3.090151675314989e-09
SG0SPEC	40	1	False	175.3	2.9652071643472453e-09
SG0SPEC	40	1	False	175.4	2.84278501263269e-09
SG0SPEC	40	1	False	175.5	2.7228494722625374e-09
SG0SPEC	40	1	False	175.6	2.60536514034693e-09
SG0SPEC	40	1	False	175.70000000000002	2.4902969577573778e-09
SG0SPEC	40	1	False	175.8	2.3776102078394364e-09
SG0SPEC	40	1	False	175.9	2.267270515096062e-09
SG0SPEC	40	1	False	176.0	2.1592438438426926e-09
SG0SPEC	40	1	False	176.1	2.0534964968346277e-09
SG0SPEC	40	1	False	176.20000000000002	1.949995113868032e-09
SG0SPEC	40	1	False	176.3	1.8487066703542337e-09
SG0SPEC	40	1	False	176.4	1.7495984758688537e-09
SG0SPEC	40	1	False	176.5	1.6526381726763726e-09
SG0SPEC	40	1	False	176.6	1.557793734230756e-09
SG0SPEC	40	1	False	176.70000000000002	1.4650334636524186e-09
SG0SPEC	40	1	False	176.8	1.3743259921833572e-09
SG0SPEC	40	1	False	176.9	1.2856402776194066e-09
SG0SPEC	40	1	False	177.0	1.1989456027222315e-09
SG0SPEC	40	1	False	177.1	1.1142115736099678e-09
SG0SPEC	40	1	False	177.20000000000002	1.0314081181283953e-09
SG0SPEC	40	1	False	177.3	9.50505484202622e-10
SG0SPEC	40	1	False	177.4	8.714742381701585e-10
SG0SPEC	40	1	False	177.5	7.942852630959023e-10
SG0SPEC	40	1	False	177.6	7.189097570696796e-10
SG0SPEC	40	1	False	177.70000000000002	6.45319231487104e-10
SG0SPEC	40	1	False	177.8	5.73485509313963e-10
SG0SPEC	40	1	False	177.9	5.033807233350404e-10
SG0SPEC	40	1	False	178.0	4.3497731438792705e-10
SG0SPEC	40	1	False	178.1	3.6824802958223725e-10
SG0SPEC	40	1	False	178.20000000000002	3.031659205048661e-10
SG0SPEC	40	1	False	178.3	2.397043414118459e-10
SG0SPEC	40	1	False	178.4	1.7783694740732483e-10
SG0SPEC	40	1	False	178.5	1.1753769261030241e-10
SG0SPEC	40	1	False	178.6	5.87808283092894e-11
SG0SPEC	40	1	False	178.70000000000002	1.5409011060014705e-12
SG0SPEC	40	1	False	178.8	-5.420724895195787e-11
SG0SPEC	40	1	False	178.9	-1.0848849024862263e-10
SG0SPEC	40	1	False	179.0	-1.6132740148708752e-10
SG0SPEC	40	1	False	179.1	-2.1274827358610375e-10
SG0SPEC	40	1	False	179.20000000000002	-2.6277511158554877e-10
SG0SPEC	40	1	False	179.3	-3.114316365604299e-10
SG0SPEC	40	1	False	179.4	-3.5874128754254783e-10
SG0SPEC	40	1	False	179.5	-4.0472722344980713e-10
SG0SPEC	40	1	False	179.6	-4.494123250224163e-10
SG0SPEC	40	1	False	179.70000000000002	-4.928191967658034e-10
SG0SPEC	40	1	False	179.8	-5.349701688994985e-10
SG0SPEC	40	1	False	179.9	-5.758872993118741e-10
SG0SPEC	40	1	False	180.0	-6.155923755201394e-10
SG0SPEC	40	1	False	180.1	-6.541069166351898e-10
SG0SPEC	40	1	False	180.20000000000002	-6.914521753310284e-10
SG0SPEC	40	1	False	180.3	-7.276491398181665e-10
SG0SPEC	40	1	False	180.4	-7.627185358208254e-10
SG0SPEC	40	1	False	180.5	-7.966808285575158e-10
SG0SPEC	40	1	False	180.6	-8.295562247243367e-10
SG0SPEC	40	1	False	180.70000000000002	-8.613646744810714e-10
SG0SPEC	40	1	False	180.8	-8.921258734394201e-10
SG0SPEC	40	1	False	180.9	-9.218592646531107e-10
SG0SPEC	40	1	False	181.0	-9.505840406095035e-10
SG0SPEC	40	1	False	181.1	-9.783191452223228e-10
SG0SPEC	40	1	False	181.20000000000002	-1.0050832758253962e-09
SG0SPEC	40	1	False	181.3	-1.0308948851665812e-09
SG0SPEC	40	1	False	181.4	-1.0557721834022714e-09
SG0SPEC	40	1	False	181.5	-1.0797331400913796e-09
SG0SPEC	40	1	False	181.6	-1.102795486189129e-09
SG0SPEC	40	1	False	181.70000000000002	-1.124976716040033e-09
SG0SPEC	40	1	False	181.8	-1.1462940893696226e-09
SG0SPEC	40	1	False	181.9	-1.1667646332751887e-09
SG0SPEC	40	1	False	182.0	-1.1864051442145085e-09
SG0SPEC	40	1	False	182.1	-1.2052321899929229e-09
SG0SPEC	40	1	False	182.20000000000002	-1.2232621117480304e-09
SG0SPEC	40	1	False	182.3	-1.2405110259320243e-09
SG0SPEC	40	1	False	182.4	-1.2569948262912398e-09
SG0SPEC	40	1	False	182.5	-1.2727291858426894e-09
SG0SPEC	40	1	False	182.6	-1.2877295588473904e-09
SG0SPEC	40	1	False	182.70000000000002	-1.3020111827801073e-09
SG0SPEC	40	1	False	182.8	-1.3155890802954404e-09
SG0SPEC	40	1	False	182.9	-1.3284780611898499e-09
SG0SPEC	40	1	False	183.0	-1.3406927243594536e-09
SG0SPEC	40	1	False	183.1	-1.352247459753446e-09
SG0SPEC	40	1	False	183.20000000000002	-1.3631564503227243e-09
SG0SPEC	40	1	False	183.3	-1.3734336739637005e-09
SG0SPEC	40	1	False	183.4	-1.3830929054569603e-09
SG0SPEC	40	1	False	183.5	-1.3921477184006107e-09
SG0SPEC	40	1	False	183.6	-1.4006114871380916e-09
SG0SPEC	40	1	False	183.70000000000002	-1.4084973886802232e-09
SG0SPEC	40	1	False	183.8	-1.4158184046214152e-09
SG0SPEC	40	1	False	183.9	-1.4225873230496352e-09
SG0SPEC	40	1	False	184.0	-1.4288167404501693e-09
SG0SPEC	40	1	False	184.1	-1.4345190636028452e-09
SG0SPEC	40	1	False	184.20000000000002	-1.4397065114726166e-09
SG0SPEC	40	1	False	184.3	-1.4443911170932694e-09
SG0SPEC	40	1	False	184.4	-1.4485847294441482e-09
SG0SPEC	40	1	False	184.5	-1.452299015319732e-09
SG0SPEC	40	1	False	184.6	-1.4555454611917702e-09
SG0SPEC	40	1	False	184.70000000000002	-1.4583353750640682e-09
SG0SPEC	40	1	False	184.8	-1.4606798883195231e-09
SG0SPEC	40	1	False	184.9	-1.4625899575593873e-09
SG0SPEC	40	1	False	185.0	-1.4640763664346437e-09
SG0SPEC	40	1	False	185.1	-1.4651497274692147e-09
SG0SPEC	40	1	False	185.20000000000002	-1.4658204838750296e-09
SG0SPEC	40	1	False	185.3	-1.4660989113587025e-09
SG0SPEC	40	1	False	185.4	-1.4659951199197456e-09
SG0SPEC	40	1	False	185.5	-1.4655190556401685e-09
SG0SPEC	40	1	False	185.6	-1.4646805024653486e-09
SG0SPEC	40	1	False	185.70000000000002	-1.4634890839760935e-09
SG0SPEC	40	1	False	185.8	-1.4619542651516464e-09
SG0SPEC	40	1	False	185.9	-1.4600853541237636e-09
SG0SPEC	40	1	False	186.0	-1.4578915039214845e-09
SG0SPEC	40	1	False	186.1	-1.4553817142066727e-09
SG0SPEC	40	1	False	186.20000000000002	-1.4525648330001984e-09
SG0SPEC	40	1	False	186.3	-1.4494495583985493e-09
SG0SPEC	40	1	False	186.4	-1.446044440281003e-09
SG0SPEC	40	1	False	186.5	-1.4423578820069815e-09
SG0SPEC	40	1	False	186.6	-1.4383981421037593e-09
SG0SPEC	40	1	False	186.70000000000002	-1.434173335944286e-09
SG0SPEC	40	1	False	186.8	-1.4296914374150954e-09
SG0SPEC	40	1	False	186.9	-1.4249602805742048e-09
SG0SPEC	40	1	False	187.0	-1.4199875612989478e-09
SG0SPEC	40	1	False	187.1	-1.414780838923685e-09
SG0SPEC	40	1	False	187.20000000000002	-1.409347537867216e-09
SG0SPEC	40	1	False	187.3	-1.4036949492500066e-09
SG0SPEC	40	1	False	187.4	-1.3978302325010003e-09
SG0SPEC	40	1	False	187.5	-1.3917604169540352e-09
SG0SPEC	40	1	False	187.6	-1.3854924034338034e-09
SG0SPEC	40	1	False	187.70000000000002	-1.3790329658312671e-09
SG0SPEC	40	1	False	187.8	-1.3723887526685246e-09
SG0SPEC	40	1	False	187.9	-1.3655662886530297e-09
SG0SPEC	40	1	False	188.0	-1.35857197622112e-09
SG0SPEC	40	1	False	188.1	-1.3514120970708704e-09
SG0SPEC	40	1	False	188.20000000000002	-1.3440928136841365e-09
SG0SPEC	40	1	False	188.3	-1.3366201708378368e-09
SG0SPEC	40	1	False	188.4	-1.3290000971043317e-09
SG0SPEC	40	1	False	188.5	-1.3212384063410135e-09
SG0SPEC	40	1	False	188.6	-1.3133407991689062e-09
SG0SPEC	40	1	False	188.70000000000002	-1.3053128644403759e-09
SG0SPEC	40	1	False	188.8	-1.2971600806958413e-09
SG0SPEC	40	1	False	188.9	-1.2888878176095031e-09
SG0SPEC	40	1	False	189.0	-1.2805013374240752e-09
SG0SPEC	40	1	False	189.1	-1.2720057963744183e-09
SG0SPEC	40	1	False	189.20000000000002	-1.2634062461001786e-09
SG0SPEC	40	1	False	189.3	-1.2547076350473028e-09
SG0SPEC	40	1	False	189.4	-1.2459148098584903e-09
SG0SPEC	40	1	False	189.5	-1.2370325167525076e-09
SG0SPEC	40	1	False	189.6	-1.2280654028924073e-09
SG0SPEC	40	1	False	189.70000000000002	-1.2190180177426221e-09
SG0SPEC	40	1	False	189.8	-1.2098948144149088e-09
SG0SPEC	40	1	False	189.9	-1.2007001510031507e-09
SG0SPEC	40	1	False	190.0	-1.1914382919070312e-09
SG0SPEC	40	1	False	190.1	-1.1821134091445592e-09
SG0SPEC	40	1	False	190.20000000000002	-1.172729583653417e-09
SG0SPEC	40	1	False	190.3	-1.163290806581216e-09
SG0SPEC	40	1	False	190.4	-1.1538009805645449e-09
SG0SPEC	40	1	False	190.5	-1.1442639209969648e-09
SG0SPEC	40	1	False	190.6	-1.1346833572857825e-09
SG0SPEC	40	1	False	190.70000000000002	-1.1250629340977809e-09
SG0SPEC	40	1	False	190.8	-1.1154062125937682e-09
SG0SPEC	40	1	False	190.9	-1.1057166716521064e-09
SG0SPEC	40	1	False	191.0	-1.0959977090810626e-09
SG0SPEC	40	1	False	191.1	-1.0862526428201623e-09
SG0SPEC	40	1	False	191.20000000000002	-1.0764847121304515e-09
SG0SPEC	40	1	False	191.3	-1.0666970787737276e-09
SG0SPEC	40	1	False	191.4	-1.0568928281807358e-09
SG0SPEC	40	1	False	191.5	-1.0470749706083866e-09
SG0SPEC	40	1	False	191.6	-1.037246442285997e-09
SG0SPEC	40	1	False	191.70000000000002	-1.0274101065505453e-09
SG0SPEC	40	1	False	191.8	-1.017568754971048e-09
SG0SPEC	40	1	False	191.9	-1.0077251084619637e-09
SG0SPEC	40	1	False	192.0	-9.978818183857948e-10
SG0SPEC	40	1	False	192.1	-9.880414676447752e-10
SG0SPEC	40	1	False	192.20000000000002	-9.782065717617643e-10
SG0SPEC	40	1	False	192.3	-9.68379579950378e-10
SG0SPEC	40	1	False	192.4	-9.585628761743129e-10
SG0SPEC	40	1	False	192.5	-9.487587801959712e-10
SG0SPEC	40	1	False	192.6	-9.389695486143945e-10
SG0SPEC	40	1	False	192.70000000000002	-9.291973758925366e-10
SG0SPEC	40	1	False	192.8	-9.194443953739345e-10
SG0SPEC	40	1	False	192.9	-9.097126802887518e-10
SG0SPEC	40	1	False	193.0	-9.000042447493341e-10
SG0SPEC	40	1	False	193.1	-8.903210447352267e-10
SG0SPEC	40	1	False	193.20000000000002	-8.806649790677148e-10
SG0SPEC	40	1	False	193.3	-8.710378903739915e-10
SG0SPEC	40	1	False	193.4	-8.61441566040869e-10
SG0SPEC	40	1	False	193.5	-8.518777391582353e-10
SG0SPEC	40	1	False	193.6	-8.423480894521324e-10
SG0SPEC	40	1	False	193.70000000000002	-8.32854244207651e-10
SG0SPEC	40	1	False	193.8	-8.233977791815746e-10
SG0SPEC	40	1	False	193.9	-8.139802195048987e-10
SG0SPEC	40	1	False	194.0	-8.046030405752048e-10
SG0SPEC	40	1	False	194.1	-7.952676689389855e-10
SG0SPEC	40	1	False	194.20000000000002	-7.859754831639714e-10
SG0SPEC	40	1	False	194.3	-7.767278147014633e-10
SG0SPEC	40	1	False	194.4	-7.675259487387491e-10
SG0SPEC	40	1	False	194.5	-7.583711250416764e-10
SG0SPEC	40	1	False	194.6	-7.492645387873988e-10
SG0SPEC	40	1	False	194.70000000000002	-7.402073413873469e-10
SG0SPEC	40	1	False	194.8	-7.312006413005018e-10
SG0SPEC	40	1	False	194.9	-7.222455048370195e-10
SG0SPEC	40	1	False	195.0	-7.133429569522379e-10
SG0SPEC	40	1	False	195.1	-7.044939820311254e-10
SG0SPEC	40	1	False	195.20000000000002	-6.956995246632581e-10
SG0SPEC	40	1	False	195.3	-6.86960490408352e-10
SG0SPEC	40	1	False	195.4	-6.782777465523979e-10
SG0SPEC	40	1	False	195.5	-6.69652122854481e-10
SG0SPEC	40	1	False	195.6	-6.610844122843233e-10
SG0SPEC	40	1	False	195.70000000000002	-6.525753717506318e-10
SG0SPEC	40	1	False	195.8	-6.441257228202677e-10
SG0SPEC	40	1	False	195.9	-6.357361524283211e-10
SG0SPEC	40	1	False	196.0	-6.274073135791642e-10
SG0SPEC	40	1	False	196.1	-6.191398260385253e-10
SG0SPEC	40	1	False	196.20000000000002	-6.109342770166102e-10
SG0SPEC	40	1	False	196.3	-6.027912218424074e-10
SG0SPEC	40	1	False	196.4	-5.947111846291522e-10
SG0SPEC	40	1	False	196.5	-5.866946589310899e-10
SG0SPEC	40	1	False	196.6	-5.787421083915207e-10
SG0SPEC	40	1	False	196.70000000000002	-5.708539673822564e-10
SG0SPEC	40	1	False	196.8	-5.630306416345094e-10
SG0SPEC	40	1	False	196.9	-5.552725088612865e-10
SG0SPEC	40	1	False	197.0	-5.475799193713418e-10
SG0SPEC	40	1	False	197.1	-5.399531966747541e-10
SG0SPEC	40	1	False	197.20000000000002	-5.323926380802314e-10
SG0SPEC	40	1	False	197.3	-5.248985152841297e-10
SG0SPEC	40	1	False	197.4	-5.174710749512839e-10
SG0SPEC	40	1	False	197.5	-5.101105392877508e-10
SG0SPEC	40	1	False	197.6	-5.028171066054713e-10
SG0SPEC	40	1	False	197.70000000000002	-4.955909518789322e-10
SG0SPEC	40	1	False	197.8	-4.884322272939191e-10
SG0SPEC	40	1	False	197.9	-4.813410627883673e-10
SG0SPEC	40	1	False	198.0	-4.743175665854443e-10
SG0SPEC	40	1	False	198.1	-4.673618257188612e-10
SG0SPEC	40	1	False	198.20000000000002	-4.6047390655052135e-10
SG0SPEC	40	1	False	198.3	-4.5365385528055137e-10
SG0SPEC	40	1	False	198.4	-4.469016984497907e-10
SG0SPEC	40	1	False	198.5	-4.4021744343477384e-10
SG0SPEC	40	1	False	198.6	-4.336010789353114e-10
SG0SPEC	40	1	False	198.70000000000002	-4.270525754547099e-10
SG0SPEC	40	1	False	198.8	-4.205718857726934e-10
SG0SPEC	40	1	False	198.9	-4.1415894541108886e-10
SG0SPEC	40	1	False	199.0	-4.0781367309236413e-10
SG0SPEC	40	1	False	199.1	-4.0153597119105326e-10
SG0SPEC	40	1	False	199.20000000000002	-3.953257261781435e-10
SG0SPEC	40	1	False	199.3	-3.891828090584913e-10
SG0SPEC	40	1	False	199.4	-3.8310707580133544e-10
SG0SPEC	40	1	False	199.5	-3.7709836776396666e-10
SG0SPEC	40	1	False	199.6	-3.711565121085931e-10
SG0SPEC	40	1	False	199.70000000000002	-3.652813222125214e-10
SG0SPEC	40	1	False	199.8	-3.594725980716672e-10
SG0SPEC	40	1	False	199.9	-3.5373012669748025e-10
SG0SPEC	40	1	False	200.0	-3.480536825073345e-10
SG0SPEC	40	1	False	200.1	-3.4244302770847583e-10
SG0SPEC	40	1	False	200.20000000000002	-3.36897912675561e-10
SG0SPEC	40	1	False	200.3	-3.3141807632185115e-10
SG0SPEC	40	1	False	200.4	-3.260032464641535e-10
SG0SPEC	40	1	False	200.5	-3.2065314018153916e-10
SG0SPEC	40	1	False	200.6	-3.153674641679283e-10
SG0SPEC	40	1	False	200.70000000000002	-3.101459150785765e-10
SG0SPEC	40	1	False	200.8	-3.0498817987056056e-10
SG0SPEC	40	1	False	200.9	-2.998939361372844e-10
SG0SPEC	40	1	False	201.0	-2.94862852437114e-10
SG0SPEC	40	1	False	201.1	-2.8989458861615873e-10
SG0SPEC	40	1	False	201.20000000000002	-2.8498879612529384e-10
SG0SPEC	40	1	False	201.3	-2.801451183314751e-10
SG0SPEC	40	1	False	201.4	-2.753631908233944e-10
SG0SPEC	40	1	False	201.5	-2.7064264171156333e-10
SG0SPEC	40	1	False	201.6	-2.659830919228585e-10
SG0SPEC	40	1	False	201.70000000000002	-2.6138415548961935e-10
SG0SPEC	40	1	False	201.8	-2.56845439833334e-10
SG0SPEC	40	1	False	201.9	-2.523665460429711e-10
SG0SPEC	40	1	False	202.0	-2.479470691480543e-10
SG0SPEC	40	1	False	202.1	-2.4358659838650065e-10
SG0SPEC	40	1	False	202.20000000000002	-2.392847174672952e-10
SG0SPEC	40	1	False	202.3	-2.3504100482807214e-10
SG0SPEC	40	1	False	202.4	-2.308550338876406e-10
SG0SPEC	40	1	False	202.5	-2.26726373293547e-10
SG0SPEC	40	1	False	202.6	-2.2265458716468263e-10
SG0SPEC	40	1	False	202.70000000000002	-2.1863923532905716e-10
SG0SPEC	40	1	False	202.8	-2.1467987355674386e-10
SG0SPEC	40	1	False	202.9	-2.107760537880795e-10
SG0SPEC	40	1	False	203.0	-2.069273243571692e-10
SG0SPEC	40	1	False	203.1	-2.0313323021076458e-10
SG0SPEC	40	1	False	203.20000000000002	-1.993933131225586e-10
SG0SPEC	40	1	False	203.3	-1.9570711190296055e-10
SG0SPEC	40	1	False	203.4	-1.9207416260440343e-10
SG0SPEC	40	1	False	203.5	-1.8849399872224922e-10
SG0SPEC	40	1	False	203.6	-1.8496615139134358e-10
SG0SPEC	40	1	False	203.70000000000002	-1.8149014957826233e-10
SG0SPEC	40	1	False	203.8	-1.780655202693314e-10
SG0SPEC	40	1	False	203.9	-1.746917886544513e-10
SG0SPEC	40	1	False	204.0	-1.7136847830679763e-10
SG0SPEC	40	1	False	204.1	-1.6809511135843478e-10
SG0SPEC	40	1	False	204.20000000000002	-1.6487120867191521e-10
SG0SPEC	40	1	False	204.3	-1.6169629000790954e-10
SG0SPEC	40	1	False	204.4	-1.585698741889165e-10
SG0SPEC	40	1	False	204.5	-1.5549147925910795e-10
SG0SPEC	40	1	False	204.6	-1.5246062264037453e-10
SG0SPEC	40	1	False	204.70000000000002	-1.4947682128460457e-10
SG0SPEC	40	1	False	204.8	-1.4653959182225772e-10
SG0SPEC	40	1	False	204.9	-1.4364845070728868e-10
SG0SPEC	40	1	False	205.0	-1.4080291435846447e-10
SG0SPEC	40	1	False	205.1	-1.3800249929713684e-10
SG0SPEC	40	1	False	205.20000000000002	-1.352467222815016e-10
SG0SPEC	40	1	False	205.3	-1.3253510043741867e-10
SG0SPEC	40	1	False	205.4	-1.2986715138582178e-10
SG0SPEC	40	1	False	205.5	-1.2724239336678863e-10
SG0SPEC	40	1	False	205.6	-1.2466034536029237e-10
SG0SPEC	40	1	False	205.70000000000002	-1.2212052720371433e-10
SG0SPEC	40	1	False	205.8	-1.1962245970614362e-10
SG0SPEC	40	1	False	205.9	-1.17165664759525e-10
SG0SPEC	40	1	False	206.0	-1.1474966544668852e-10
SG0SPEC	40	1	False	206.1	-1.1237398614632611e-10
SG0SPEC	40	1	False	206.20000000000002	-1.1003815263495155e-10
SG0SPEC	40	1	False	206.3	-1.0774169218588694e-10
SG0SPEC	40	1	False	206.4	-1.0548413366533052e-10
SG0SPEC	40	1	False	206.5	-1.0326500762554715e-10
SG0SPEC	40	1	False	206.6	-1.0108384639523073e-10
SG0SPEC	40	1	False	206.70000000000002	-9.89401841670739e-11
SG0SPEC	40	1	False	206.8	-9.683355708260371e-11
SG0SPEC	40	1	False	206.9	-9.476350331431339e-11
SG0SPEC	40	1	False	207.0	-9.272956314514556e-11
SG0SPEC	40	1	False	207.1	-9.07312790453668e-11
SG0SPEC	40	1	False	207.20000000000002	-8.876819574687032e-11
SG0SPEC	40	1	False	207.3	-8.68398603149613e-11
SG0SPEC	40	1	False	207.4	-8.494582221765683e-11
SG0SPEC	40	1	False	207.5	-8.30856333925446e-11
SG0SPEC	40	1	False	207.6	-8.125884831125075e-11
SG0SPEC	40	1	False	207.70000000000002	-7.946502404154721e-11
SG0SPEC	40	1	False	207.8	-7.770372030714262e-11
SG0SPEC	40	1	False	207.9	-7.597449954519805e-11
SG0SPEC	40	1	False	208.0	-7.427692696161082e-11
SG0SPEC	40	1	False	208.1	-7.26105705841029e-11
SG0SPEC	40	1	False	208.20000000000002	-7.097500131314461e-11
SG0SPEC	40	1	False	208.3	-6.93697929707766e-11
SG0SPEC	40	1	False	208.4	-6.77945223473386e-11
SG0SPEC	40	1	False	208.5	-6.624876924616808e-11
SG0SPEC	40	1	False	208.6	-6.47321165262888e-11
SG0SPEC	40	1	False	208.70000000000002	-6.324415014313864e-11
SG0SPEC	40	1	False	208.8	-6.178445918737014e-11
SG0SPEC	40	1	False	208.9	-6.035263592175516e-11
SG0SPEC	40	1	False	209.0	-5.894827581623664e-11
SG0SPEC	40	1	False	209.1	-5.7570977581160726e-11
SG0SPEC	40	1	False	209.20000000000002	-5.62203431987271e-11
SG0SPEC	40	1	False	209.3	-5.4895977952685014e-11
SG0SPEC	40	1	False	209.4	-5.359749045631976e-11
SG0SPEC	40	1	False	209.5	-5.232449267875795e-11
SG0SPEC	40	1	False	209.6	-5.1076599969627383e-11
SG0SPEC	40	1	False	209.70000000000002	-4.9853431082102675e-11
SG0SPEC	40	1	False	209.8	-4.8654608194374706e-11
SG0SPEC	40	1	False	209.9	-4.747975692957067e-11
SG0SPEC	40	1	False	210.0	-4.632850637416472e-11
SG0SPEC	40	1	False	210.1	-4.5200489094900604e-11
SG0SPEC	40	1	False	210.20000000000002	-4.409534115427096e-11
SG0SPEC	40	1	False	210.3	-4.3012702124573346e-11
SG0SPEC	40	1	False	210.4	-4.195221510058198e-11
SG0SPEC	40	1	False	210.5	-4.0913526710858446e-11
SG0SPEC	40	1	False	210.6	-3.989628712773891e-11
SG0SPEC	40	1	False	210.70000000000002	-3.890015007602438e-11
SG0SPEC	40	1	False	210.8	-3.792477284040097e-11
SG0SPEC	40	1	False	210.9	-3.696981627162362e-11
SG0SPEC	40	1	False	211.0	-3.6034944791490175e-11
SG0SPEC	40	1	False	211.1	-3.5119826396635644e-11
SG0SPEC	40	1	False	211.20000000000002	-3.422413266117025e-11
SG0SPEC	40	1	False	211.3	-3.334753873819435e-11
SG0SPEC	40	1	False	211.4	-3.248972336021563e-11
SG0SPEC	40	1	False	211.5	-3.1650368838495294e-11
SG0SPEC	40	1	False	211.6	-3.082916106134782e-11
SG0SPEC	40	1	False	211.70000000000002	-3.0025789491425033e-11
SG0SPEC	40	1	False	211.8	-2.923994716200787e-11
SG0SPEC	40	1	False	211.9	-2.8471330672330646e-11
SG0SPEC	40	1	False	212.0	-2.7719640181963512e-11
SG0SPEC	40	1	False	212.1	-2.698457940428085e-11
SG0SPEC	40	1	False	212.20000000000002	-2.6265855599036492e-11
SG0SPEC	40	1	False	212.3	-2.556317956407128e-11
SG0SPEC	40	1	False	212.4	-2.487626562617682e-11
SG0SPEC	40	1	False	212.5	-2.4204831631138673e-11
SG0SPEC	40	1	False	212.6	-2.354859893298625e-11
SG0SPEC	40	1	False	212.70000000000002	-2.2907292382462277e-11
SG0SPEC	40	1	False	212.8	-2.228064031474727e-11
SG0SPEC	40	1	False	212.9	-2.166837453644915e-11
SG0SPEC	40	1	False	213.0	-2.107023031189044e-11
SG0SPEC	40	1	False	213.1	-2.0485946348705762e-11
SG0SPEC	40	1	False	213.20000000000002	-1.9915264782776033e-11
SG0SPEC	40	1	False	213.3	-1.935793116252114e-11
SG0SPEC	40	1	False	213.4	-1.8813694432565824e-11
SG0SPEC	40	1	False	213.5	-1.828230691680526e-11
SG0SPEC	40	1	False	213.6	-1.7763524300887772e-11
SG0SPEC	40	1	False	213.70000000000002	-1.7257105614132064e-11
SG0SPEC	40	1	False	213.8	-1.676281321090607e-11
SG0SPEC	40	1	False	213.9	-1.6280412751473792e-11
SG0SPEC	40	1	False	214.0	-1.5809673182341646e-11
SG0SPEC	40	1	False	214.1	-1.5350366716115778e-11
SG0SPEC	40	1	False	214.20000000000002	-1.4902268810888543e-11
SG0SPEC	40	1	False	214.3	-1.4465158149175522e-11
SG0SPEC	40	1	False	214.4	-1.4038816616416492e-11
SG0SPEC	40	1	False	214.5	-1.3623029279061653e-11
SG0SPEC	40	1	False	214.6	-1.3217584362255534e-11
SG0SPEC	40	1	False	214.70000000000002	-1.282227322714001e-11
SG0SPEC	40	1	False	214.8	-1.243689034778909e-11
SG0SPEC	40	1	False	214.9	-1.2061233287793631e-11
SG0SPEC	40	1	False	215.0	-1.1695102676510387e-11
SG0SPEC	40	1	False	215.1	-1.1338302184991965e-11
SG0SPEC	40	1	False	215.20000000000002	-1.0990638501613552e-11
SG0SPEC	40	1	False	215.3	-1.0651921307408571e-11
SG0SPEC	40	1	False	215.4	-1.0321963251131344e-11
SG0SPEC	40	1	False	215.5	-1.0000579924058738e-11
SG0SPEC	40	1	False	215.6	-9.68758983454687e-12
SG0SPEC	40	1	False	215.70000000000002	-9.382814382354537e-12
SG0SPEC	40	1	False	215.8	-9.08607783274882e-12
SG0SPEC	40	1	False	215.9	-8.797207290405997e-12
SG0SPEC	40	1	False	216.0	-8.516032673120072e-12
SG0SPEC	40	1	False	216.1	-8.242386685331787e-12
SG0SPEC	40	1	False	216.20000000000002	-7.976104791491867e-12
SG0SPEC	40	1	False	216.3	-7.717025189269886e-12
SG0SPEC	40	1	False	216.4	-7.464988782620797e-12
SG0SPEC	40	1	False	216.5	-7.219839154720895e-12
SG0SPEC	40	1	False	216.6	-6.98142254078627e-12
SG0SPEC	40	1	False	216.70000000000002	-6.749587800782966e-12
SG0SPEC	40	1	False	216.8	-6.524186392041171e-12
SG0SPEC	40	1	False	216.9	-6.3050723417844285e-12
SG0SPEC	40	1	False	217.0	-6.092102219583546e-12
SG0SPEC	40	1	False	217.1	-5.8851351097476915e-12
SG0SPEC	40	1	False	217.20000000000002	-5.684032583659139e-12
SG0SPEC	40	1	False	217.3	-5.488658672066499e-12
SG0SPEC	40	1	False	217.4	-5.298879837341479e-12
SG0SPEC	40	1	False	217.5	-5.1145649457122035e-12
SG0SPEC	40	1	False	217.6	-4.935585239480066e-12
SG0SPEC	40	1	False	217.70000000000002	-4.7618143092305314e-12
SG0SPEC	40	1	False	217.8	-4.593128066046646e-12
SG0SPEC	40	1	False	217.9	-4.429404713732573e-12
SG0SPEC	40	1	False	218.0	-4.2705247210573714e-12
SG0SPEC	40	1	False	218.1	-4.116370794026334e-12
SG0SPEC	40	1	False	218.20000000000002	-3.966827848187601e-12
SG0SPEC	40	1	False	218.3	-3.821782980983276e-12
SG0SPEC	40	1	False	218.4	-3.681125444149977e-12
SG0SPEC	40	1	False	218.5	-3.544746616179637e-12
SG0SPEC	40	1	False	218.6	-3.4125399748452626e-12
SG0SPEC	40	1	False	218.70000000000002	-3.2844010697993097e-12
SG0SPEC	40	1	False	218.8	-3.160227495252389e-12
SG0SPEC	40	1	False	218.9	-3.0399188627374097e-12
SG0SPEC	40	1	False	219.0	-2.923376773967342e-12
SG0SPEC	40	1	False	219.1	-2.810504793791244e-12
SG0SPEC	40	1	False	219.20000000000002	-2.7012084232558754e-12
SG0SPEC	40	1	False	219.3	-2.5953950727784288e-12
SG0SPEC	40	1	False	219.4	-2.4929740354356536e-12
SG0SPEC	40	1	False	219.5	-2.3938564603757574e-12
SG0SPEC	40	1	False	219.6	-2.2979553263576386e-12
SG0SPEC	40	1	False	219.70000000000002	-2.205185415423834e-12
SG0SPEC	40	1	False	219.8	-2.11546328671063e-12
SG0SPEC	40	1	False	219.9	-2.028707250401841e-12
SG0SPEC	40	1	False	220.0	-1.9448373418298984e-12
SG0SPEC	40	1	False	220.1	-1.8637752957294758e-12
SG0SPEC	40	1	False	220.20000000000002	-1.7854445206475338e-12
SG0SPEC	40	1	False	220.3	-1.7097700735144332e-12
SG0SPEC	40	1	False	220.4	-1.6366786343802201e-12
SG0SPEC	40	1	False	220.5	-1.5660984813198153e-12
SG0SPEC	40	1	False	220.6	-1.4979594655109181e-12
SG0SPEC	40	1	False	220.70000000000002	-1.4321929864886294e-12
SG0SPEC	40	1	False	220.8	-1.3687319675799786e-12
SG0SPEC	40	1	False	220.9	-1.3075108315218278e-12
SG0SPEC	40	1	False	221.0	-1.2484654762653135e-12
SG0SPEC	40	1	False	221.1	-1.1915332509702079e-12
SG0SPEC	40	1	False	221.20000000000002	-1.1366529321918894e-12
SG0SPEC	40	1	False	221.3	-1.0837647002637283e-12
SG0SPEC	40	1	False	221.4	-1.0328101158778213e-12
SG0SPEC	40	1	False	221.5	-9.83732096866424e-13
SG0SPEC	40	1	False	221.6	-9.364748951868448e-13
SG0SPEC	40	1	False	221.70000000000002	-8.90984074111462e-13
SG0SPEC	40	1	False	221.8	-8.472064856260407e-13
SG0SPEC	40	1	False	221.9	-8.050902480374031e-13
SG0SPEC	40	1	False	222.0	-7.645847237932626e-13
SG0SPEC	40	1	False	222.1	-7.256404975154842e-13
SG0SPEC	40	1	False	222.20000000000002	-6.882093542487422e-13
SG0SPEC	40	1	False	222.3	-6.522442579263842e-13
SG0SPEC	40	1	False	222.4	-6.176993300544311e-13
SG0SPEC	40	1	False	222.5	-5.845298286158185e-13
SG0SPEC	40	1	False	222.6	-5.526921271956793e-13
SG0SPEC	40	1	False	222.70000000000002	-5.22143694328976e-13
SG0SPEC	40	1	False	222.8	-4.928430730718593e-13
SG0SPEC	40	1	False	222.9	-4.64749860797092e-13
SG0SPEC	40	1	False	223.0	-4.378246892152517e-13
SG0SPEC	40	1	False	223.1	-4.1202920462186294e-13
SG0SPEC	40	1	False	223.20000000000002	-3.8732604837143265e-13
SG0SPEC	40	1	False	223.3	-3.636788375790246e-13
SG0SPEC	40	1	False	223.4	-3.410521460497305e-13
SG0SPEC	40	1	False	223.5	-3.194114854367138e-13
SG0SPEC	40	1	False	223.6	-2.987232866278277e-13
SG0SPEC	40	1	False	223.70000000000002	-2.7895488136149806e-13
SG0SPEC	40	1	False	223.8	-2.6007448407166583e-13
SG0SPEC	40	1	False	223.9	-2.4205117396209617e-13
SG0SPEC	40	1	False	224.0	-2.2485487731001653e-13
SG0SPEC	40	1	False	224.1	-2.0845634999899282e-13
SG0SPEC	40	1	False	224.20000000000002	-1.9282716028108447e-13
SG0SPEC	40	1	False	224.3	-1.7793967176772114e-13
SG0SPEC	40	1	False	224.4	-1.637670266494048e-13
SG0SPEC	40	1	False	224.5	-1.5028312914365107e-13
SG0SPEC	40	1	False	224.6	-1.3746262917082782e-13
SG0SPEC	40	1	False	224.70000000000002	-1.252809062573666e-13
SG0SPEC	40	1	False	224.8	-1.137140536658728e-13
SG0SPEC	40	1	False	224.9	-1.0273886275144197e-13
SG0SPEC	40	1	False	225.0	-9.233280754355065e-14
SG0SPEC	40	1	False	225.1	-8.24740295527558e-14
SG0SPEC	40	1	False	225.20000000000002	-7.314132280143883e-14
SG0SPEC	40	1	False	225.3	-6.43141190777306e-14
SG0SPEC	40	1	False	225.4	-5.5972473411705626e-14
SG0SPEC	40	1	False	225.5	-4.8097049772855756e-14
SG0SPEC	40	1	False	225.6	-4.066910698792254e-14
SG0SPEC	40	1	False	225.70000000000002	-3.367048487791392e-14
SG0SPEC	40	1	False	225.8	-2.7083590613246183e-14
SG0SPEC	40	1	False	225.9	-2.0891385285859024e-14
SG0SPEC	40	1	False	226.0	-1.50773706970518e-14
SG0SPEC	40	1	False	226.1	-9.625576359874695e-15
SG0SPEC	40	1	False	226.20000000000002	-4.5205467146219915e-15
SG0SPEC	40	1	False	226.3	2.526714437111322e-16
SG0SPEC	40	1	False	226.4	4.708541327562429e-15
SG0SPEC	40	1	False	226.5	8.86104830983528e-15
SG0SPEC	40	1	False	226.6	1.2723711869343242e-14
SG0SPEC	40	1	False	226.70000000000002	1.6309597330140048e-14
SG0SPEC	40	1	False	226.8	1.963132739624622e-14
SG0SPEC	40	1	False	226.9	2.270109348337223e-14
SG0SPEC	40	1	False	227.0	2.5530666849209714e-14
SG0SPEC	40	1	False	227.1	2.813140952391171e-14
SG0SPEC	40	1	False	227.20000000000002	3.051428504244094e-14
SG0SPEC	40	1	False	227.3	3.268986898042754e-14
SG0SPEC	40	1	False	227.4	3.4668359295328916e-14
SG0SPEC	40	1	False	227.5	3.645958647452278e-14
SG0SPEC	40	1	False	227.6	3.8073023492196674e-14
SG0SPEC	40	1	False	227.70000000000002	3.9517795576759304e-14
SG0SPEC	40	1	False	227.8	4.0802689790608985e-14
SG0SPEC	40	1	False	227.9	4.193616442410307e-14
SG0SPEC	40	1	False	228.0	4.2926358205528355e-14
SG0SPEC	40	1	False	228.1	4.378109932903576e-14
SG0SPEC	40	1	False	228.20000000000002	4.450791430233181e-14
SG0SPEC	40	1	False	228.3	4.511403661610824e-14
SG0SPEC	40	1	False	228.4	4.560641523709611e-14
SG0SPEC	40	1	False	228.5	4.599172292669736e-14
SG0SPEC	40	1	False	228.6	4.627636438715087e-14
SG0SPEC	40	1	False	228.70000000000002	4.646648423717714e-14
SG0SPEC	40	1	False	228.8	4.656797481912518e-14
SG0SPEC	40	1	False	228.9	4.658648383955646e-14
SG0SPEC	40	1	False	229.0	4.6527421845313434e-14
SG0SPEC	40	1	False	229.1	4.639596953705405e-14
SG0SPEC	40	1	False	229.20000000000002	4.6197084922283206e-14
SG0SPEC	40	1	False	229.3	4.593551030990414e-14
SG0SPEC	40	1	False	229.4	4.561577914831286e-14
SG0SPEC	40	1	False	229.5	4.524222270908948e-14
SG0SPEC	40	1	False	229.6	4.48189766183174e-14
SG0SPEC	40	1	False	229.70000000000002	4.434998723757338e-14
SG0SPEC	40	1	False	229.8	4.38390178966586e-14
SG0SPEC	40	1	False	229.9	4.3289654980090044e-14
SG0SPEC	40	1	False	230.0	4.2705313869439165e-14
SG0SPEC	40	1	False	230.1	4.208924474354404e-14
SG0SPEC	40	1	False	230.20000000000002	4.144453823867133e-14
SG0SPEC	40	1	False	230.3	4.0774130970662976e-14
SG0SPEC	40	1	False	230.4	4.0080810921133994e-14
SG0SPEC	40	1	False	230.5	3.936722268976105e-14
SG0SPEC	40	1	False	230.6	3.8635872614709175e-14
SG0SPEC	40	1	False	230.70000000000002	3.7889133763251105e-14
SG0SPEC	40	1	False	230.8	3.7129250794599267e-14
SG0SPEC	40	1	False	230.9	3.635834469699771e-14
SG0SPEC	40	1	False	231.0	3.557841740110022e-14
SG0SPEC	40	1	False	231.1	3.479135627165312e-14
SG0SPEC	40	1	False	231.20000000000002	3.3998938479498034e-14
SG0SPEC	40	1	False	231.3	3.3202835255903954e-14
SG0SPEC	40	1	False	231.4	3.240461603123141e-14
SG0SPEC	40	1	False	231.5	3.160575245990978e-14
SG0SPEC	40	1	False	231.6	3.080762233372489e-14
SG0SPEC	40	1	False	231.70000000000002	3.001151338537448e-14
SG0SPEC	40	1	False	231.8	2.9218626984261577e-14
SG0SPEC	40	1	False	231.9	2.84300817264781e-14
SG0SPEC	40	1	False	232.0	2.764691692091371e-14
SG0SPEC	40	1	False	232.1	2.6870095973424985e-14
SG0SPEC	40	1	False	232.20000000000002	2.6100509670975444e-14
SG0SPEC	40	1	False	232.3	2.5338979367655103e-14
SG0SPEC	40	1	False	232.4	2.4586260074468748e-14
SG0SPEC	40	1	False	232.5	2.384304345476926e-14
SG0SPEC	40	1	False	232.6	2.310996072720292e-14
SG0SPEC	40	1	False	232.70000000000002	2.2387585478012432e-14
SG0SPEC	40	1	False	232.8	2.1676436384536373e-14
SG0SPEC	40	1	False	232.9	2.0976979851721972e-14
SG0SPEC	40	1	False	233.0	2.0289632563455982e-14
SG0SPEC	40	1	False	233.1	1.961476395050624e-14
SG0SPEC	40	1	False	233.20000000000002	1.8952698576840323e-14
SG0SPEC	40	1	False	233.3	1.8303718446084908e-14
SG0SPEC	40	1	False	233.4	1.7668065229857335e-14
SG0SPEC	40	1	False	233.5	1.7045942419701993e-14
SG0SPEC	40	1	False	233.6	1.6437517404329704e-14
SG0SPEC	40	1	False	233.70000000000002	1.584292347384843e-14
SG0SPEC	40	1	False	233.8	1.5262261752662163e-14
SG0SPEC	40	1	False	233.9	1.469560306268233e-14
SG0SPEC	40	1	False	234.0	1.4142989718491138e-14
SG0SPEC	40	1	False	234.1	1.3604437256070327e-14
SG0SPEC	40	1	False	234.20000000000002	1.3079936096691369e-14
SG0SPEC	40	1	False	234.3	1.2569453147549821e-14
SG0SPEC	40	1	False	234.4	1.2072933340696026e-14
SG0SPEC	40	1	False	234.5	1.1590301111806468e-14
SG0SPEC	40	1	False	234.6	1.1121461820314689e-14
SG0SPEC	40	1	False	234.70000000000002	1.0666303112404172e-14
SG0SPEC	40	1	False	234.8	1.0224696228342242e-14
SG0SPEC	40	1	False	234.9	9.79649725561425e-15
SG0SPEC	40	1	False	235.0	9.381548329304768e-15
SG0SPEC	40	1	False	235.1	8.979678781144277e-15
SG0SPEC	40	1	False	235.20000000000002	8.590706238617829e-15
SG0SPEC	40	1	False	235.3	8.21443767552557e-15
SG0SPEC	40	1	False	235.4	7.850670415345721e-15
SG0SPEC	40	1	False	235.5	7.49919308874758e-15
SG0SPEC	40	1	False	235.6	7.15978654656831e-15
SG0SPEC	40	1	False	235.70000000000002	6.83222472955603e-15
SG0SPEC	40	1	False	235.8	6.516275496154244e-15
SG0SPEC	40	1	False	235.9	6.211701409588883e-15
SG0SPEC	40	1	False	236.0	5.918260485490481e-15
SG0SPEC	40	1	False	236.1	5.6357069012699446e-15
SG0SPEC	40	1	False	236.20000000000002	5.363791668444328e-15
SG0SPEC	40	1	False	236.3	5.102263269084761e-15
SG0SPEC	40	1	False	236.4	4.8508682575419625e-15
SG0SPEC	40	1	False	236.5	4.6093518285821396e-15
SG0SPEC	40	1	False	236.6	4.37745835304741e-15
SG0SPEC	40	1	False	236.70000000000002	4.154931882129883e-15
SG0SPEC	40	1	False	236.8	3.941516621333308e-15
SG0SPEC	40	1	False	236.9	3.736957375172283e-15
SG0SPEC	40	1	False	237.0	3.5409999636391094e-15
SG0SPEC	40	1	False	237.1	3.3533916114487217e-15
SG0SPEC	40	1	False	237.20000000000002	3.173881311050712e-15
SG0SPEC	40	1	False	237.3	3.0022201603786442e-15
SG0SPEC	40	1	False	237.4	2.8381616762843117e-15
SG0SPEC	40	1	False	237.5	2.681462084587935e-15
SG0SPEC	40	1	False	237.6	2.5318805876505505e-15
SG0SPEC	40	1	False	237.70000000000002	2.389179610360826e-15
SG0SPEC	40	1	False	237.8	2.2531250254027116e-15
SG0SPEC	40	1	False	237.9	2.123486358654986e-15
SG0SPEC	40	1	False	238.0	2.0000369755523216e-15
SG0SPEC	40	1	False	238.1	1.8825542492189684e-15
SG0SPEC	40	1	False	238.20000000000002	1.7708197111645432e-15
SG0SPEC	40	1	False	238.3	1.6646191853167345e-15
SG0SPEC	40	1	False	238.4	1.563742906140901e-15
SG0SPEC	40	1	False	238.5	1.467985621584151e-15
SG0SPEC	40	1	False	238.6	1.3771466815555626e-15
SG0SPEC	40	1	False	238.70000000000002	1.2910301126433125e-15
SG0SPEC	40	1	False	238.8	1.2094446797441209e-15
SG0SPEC	40	1	False	238.9	1.132203935267456e-15
SG0SPEC	40	1	False	239.0	1.0591262565552829e-15
SG0SPEC	40	1	False	239.1	9.900348721430368e-16
SG0SPEC	40	1	False	239.20000000000002	9.24757877467877e-16
SG0SPEC	40	1	False	239.3	8.631282406133745e-16
SG0SPEC	40	1	False	239.4	8.049837986629891e-16
SG0SPEC	40	1	False	239.5	7.50167245217277e-16
SG0SPEC	40	1	False	239.6	6.985261096121785e-16
SG0SPEC	40	1	False	239.70000000000002	6.49912728360352e-16
SG0SPEC	40	1	False	239.8	6.041842093201283e-16
SG0SPEC	40	1	False	239.9	5.612023890804516e-16
SG0SPEC	40	1	False	240.0	5.208337840342551e-16
SG0SPEC	40	1	False	240.1	4.829495355973528e-16
SG0SPEC	40	1	False	240.20000000000002	4.4742535001338865e-16
SG0SPEC	40	1	False	240.3	4.141414331704511e-16
SG0SPEC	40	1	False	240.4	3.8298242084018456e-16
SG0SPEC	40	1	False	240.5	3.538373047345417e-16
SG0SPEC	40	1	False	240.6	3.2659935476105185e-16
SG0SPEC	40	1	False	240.70000000000002	3.011660378429935e-16
SG0SPEC	40	1	False	240.8	2.774389336566011e-16
SG0SPEC	40	1	False	240.9	2.5532364762308016e-16
SG0SPEC	40	1	False	241.0	2.347297214800834e-16
SG0SPEC	40	1	False	241.1	2.155705417433654e-16
SG0SPEC	40	1	False	241.20000000000002	1.9776324635597692e-16
SG0SPEC	40	1	False	241.3	1.8122862980966688e-16
SG0SPEC	40	1	False	241.4	1.6589104701010224e-16
SG0SPEC	40	1	False	241.5	1.516783161451925e-16
SG0SPEC	40	1	False	241.6	1.385216208032579e-16
SG0SPEC	40	1	False	241.70000000000002	1.2635541157602227e-16
SG0SPEC	40	1	False	241.8	1.1511730736945846e-16
SG0SPEC	40	1	False	241.9	1.0474799663405678e-16
SG0SPEC	40	1	False	242.0	9.5191138714682e-17
SG0SPEC	40	1	False	242.1	8.639326550941444e-17
SG0SPEC	40	1	False	242.20000000000002	7.830368361572884e-17
SG0SPEC	40	1	False	242.3	7.08743771319812e-17
SG0SPEC	40	1	False	242.4	6.405991127194605e-17
SG0SPEC	40	1	False	242.5	5.781733694003985e-17
SG0SPEC	40	1	False	242.6	5.210609640514279e-17
SG0SPEC	40	1	False	242.70000000000002	4.688793020151796e-17
SG0SPEC	40	1	False	242.8	4.212678537595492e-17
SG0SPEC	40	1	False	242.9	3.778872519137012e-17
SG0SPEC	40	1	False	243.0	3.3841840388284795e-17
SG0SPEC	40	1	False	243.1	3.025616209721335e-17
SG0SPEC	40	1	False	243.20000000000002	2.7003576486664494e-17
SG0SPEC	40	1	False	243.3	2.4057741223513508e-17
SG0SPEC	40	1	False	243.4	2.13940038148268e-17
SG0SPEC	40	1	False	243.5	1.8989321892639226e-17
SG0SPEC	40	1	False	243.6	1.682218549603992e-17
SG0SPEC	40	1	False	243.70000000000002	1.487254139789191e-17
SG0SPEC	40	1	False	243.8	1.3121719516787933e-17
SG0SPEC	40	1	False	243.9	1.1552361448340052e-17
SG0SPEC	40	1	False	244.0	1.0148351143658039e-17
SG0SPEC	40	1	False	244.1	8.89474775687094e-18
SG0SPEC	40	1	False	244.20000000000002	7.777720677736494e-18
SG0SPEC	40	1	False	244.3	6.7844867599067305e-18
SG0SPEC	40	1	False	244.4	5.903249750072073e-18
SG0SPEC	40	1	False	244.5	5.12314191816957e-18
SG0SPEC	40	1	False	244.6	4.434167884007858e-18
SG0SPEC	40	1	False	244.70000000000002	3.827150631048108e-18
SG0SPEC	40	1	False	244.8	3.2936796937163813e-18
SG0SPEC	40	1	False	244.9	2.826061500474719e-18
SG0SPEC	40	1	False	245.0	2.417271850942382e-18
SG0SPEC	40	1	False	245.1	2.0609105016638053e-18
SG0SPEC	40	1	False	245.20000000000002	1.7511578316209806e-18
SG0SPEC	40	1	False	245.3	1.4827335553232334e-18
SG0SPEC	40	1	False	245.4	1.2508574482336437e-18
SG0SPEC	40	1	False	245.5	1.0512120464495759e-18
SG0SPEC	40	1	False	245.6	8.799072799052539e-19
SG0SPEC	40	1	False	245.70000000000002	7.334469959089414e-19
SG0SPEC	40	1	False	245.8	6.086973276051439e-19
SG0SPEC	40	1	False	245.9	5.028568598833525e-19
SG0SPEC	40	1	False	246.0	4.134285434189631e-19
SG0SPEC	40	1	False	246.1	3.3819330585671617e-19
SG0SPEC	40	1	False	246.20000000000002	2.7518530767940537e-19
SG0SPEC	40	1	False	246.3	2.226687890094157e-19
SG0SPEC	40	1	False	246.4	1.7911645247712286e-19
SG0SPEC	40	1	False	246.5	1.4318932635631807e-19
SG0SPEC	40	1	False	246.6	1.137180514033127e-19
SG0SPEC	40	1	False	246.70000000000002	8.968553424121562e-20
SG0SPEC	40	1	False	246.8	7.021090970499985e-20
SG0SPEC	40	1	False	246.9	5.453475429182863e-20
SG0SPEC	40	1	False	247.0	4.2005492755430916e-20
SG0SPEC	40	1	False	247.1	3.206693992489943e-20
SG0SPEC	40	1	False	247.20000000000002	2.424692002294833e-20
SG0SPEC	40	1	False	247.3	1.8146906098220862e-20
SG0SPEC	40	1	False	247.4	1.3432622666342756e-20
SG0SPEC	40	1	False	247.5	9.825555273792425e-21
SG0SPEC	40	1	False	247.6	7.095311448778669e-21
SG0SPEC	40	1	False	247.70000000000002	5.052778384755405e-21
SG0SPEC	40	1	False	247.8	3.544023706420693e-21
SG0SPEC	40	1	False	247.9	2.4448867936167716e-21
SG0SPEC	40	1	False	248.0	1.65620937954059e-21
SG0SPEC	40	1	False	248.1	1.0996554923921492e-21
SG0SPEC	40	1	False	248.20000000000002	7.140722691640234e-22
SG0SPEC	40	1	False	248.3	4.523447325169533e-22
SG0SPEC	40	1	False	248.4	2.7869928189861713e-22
SG0SPEC	40	1	False	248.5	1.6641240366958154e-22
SG0SPEC	40	1	False	248.6	9.588294754218953e-23
SG0SPEC	40	1	False	248.70000000000002	5.30282433211735e-23
SG0SPEC	40	1	False	248.8	2.796633822725554e-23
SG0SPEC	40	1	False	248.9	1.3948716240175278e-23
SG0SPEC	40	1	False	249.0	6.510012221170008e-24
SG0SPEC	40	1	False	249.1	2.803450340415762e-24
SG0SPEC	40	1	False	249.20000000000002	1.093013773129755e-24
SG0SPEC	40	1	False	249.3	3.756859712585765e-25
SG0SPEC	40	1	False	249.4	1.094882629663682e-25
SG0SPEC	40	1	False	249.5	2.5469270051590125e-26
SG0SPEC	40	1	False	249.6	4.2738305643136056e-27
SG0SPEC	40	1	False	249.70000000000002	4.279276286599575e-28
SG0SPEC	40	1	False	249.8	1.6698797294572984e-29
SG0SPEC	40	1	False	249.9	6.523372653834379e-32
SG0SPEC	40	2	False	0.1	0.9999999999925231
SG0SPEC	40	2	False	0.2	0.9999999998803105
SG0SPEC	40	2	False	0.30000000000000004	0.9999999993940508
SG0SPEC	40	2	False	0.4	0.9999999980849132
SG0SPEC	40	2	False	0.5	0.9999999953245613
SG0SPEC	40	2	False	0.6	0.9999999903051852
SG0SPEC	40	2	False	0.7000000000000001	0.9999999820395395
SG0SPEC	40	2	False	0.8	0.9999999693610004
SG0SPEC	40	2	False	0.9	0.999999950923615
SG0SPEC	40	2	False	1.0	0.9999999252021639
SG0SPEC	40	2	False	1.1	0.9999998904922309
SG0SPEC	40	2	False	1.2000000000000002	0.999999844910288
SG0SPEC	40	2	False	1.3000000000000003	0.9999997863937764
SG0SPEC	40	2	False	1.4000000000000001	0.9999997127011893
SG0SPEC	40	2	False	1.5000000000000002	0.9999996214121756
SG0SPEC	40	2	False	1.6	0.9999995099276402
SG0SPEC	40	2	False	1.7000000000000002	0.9999993754698375
SG0SPEC	40	2	False	1.8000000000000003	0.9999992150824852
SG0SPEC	40	2	False	1.9000000000000001	0.999999025630877
SG0SPEC	40	2	False	2.0	0.9999988038019845
SG0SPEC	40	2	False	2.1	0.9999985461045716
SG0SPEC	40	2	False	2.2	0.9999982488693079
SG0SPEC	40	2	False	2.3000000000000003	0.9999979082488688
SG0SPEC	40	2	False	2.4000000000000004	0.9999975202180486
SG0SPEC	40	2	False	2.5000000000000004	0.999997080573859
SG0SPEC	40	2	False	2.6	0.9999965849356366
SG0SPEC	40	2	False	2.7	0.999996028745117
SG0SPEC	40	2	False	2.8000000000000003	0.9999954072665309
SG0SPEC	40	2	False	2.9000000000000004	0.9999947155866816
SG0SPEC	40	2	False	3.0000000000000004	0.999993948614992
SG0SPEC	40	2	False	3.1	0.9999931010835851
SG0SPEC	40	2	False	3.2	0.9999921675473007
SG0SPEC	40	2	False	3.3000000000000003	0.9999911423837281
SG0SPEC	40	2	False	3.4000000000000004	0.9999900197932204
SG0SPEC	40	2	False	3.5000000000000004	0.9999887937988816
SG0SPEC	40	2	False	3.6	0.999987458246539
SG0SPEC	40	2	False	3.7	0.999986006804689
SG0SPEC	40	2	False	3.8000000000000003	0.9999844329644304
SG0SPEC	40	2	False	3.9000000000000004	0.9999827300393602
SG0SPEC	40	2	False	4.0	0.999980891165452
SG0SPEC	40	2	False	4.1	0.9999789093008961
SG0SPEC	40	2	False	4.2	0.9999767772259198
SG0SPEC	40	2	False	4.3	0.999974487542565
SG0SPEC	40	2	False	4.3999999999999995	0.9999720326744284
SG0SPEC	40	2	False	4.5	0.9999694048663746
SG0SPEC	40	2	False	4.6	0.9999665961842057
SG0SPEC	40	2	False	4.7	0.999963598514277
SG0SPEC	40	2	False	4.8	0.9999604035630868
SG0SPEC	40	2	False	4.9	0.9999570028568043
SG0SPEC	40	2	False	5.0	0.9999533877407568
SG0SPEC	40	2	False	5.1	0.9999495493788527
SG0SPEC	40	2	False	5.2	0.999945478752971
SG0SPEC	40	2	False	5.3	0.9999411666622698
SG0SPEC	40	2	False	5.4	0.9999366037224415
SG0SPEC	40	2	False	5.5	0.999931780364929
SG0SPEC	40	2	False	5.6	0.999926686836029
SG0SPEC	40	2	False	5.7	0.9999213131959716
SG0SPEC	40	2	False	5.8	0.9999156493179003
SG0SPEC	40	2	False	5.9	0.9999096848867959
SG0SPEC	40	2	False	6.0	0.9999034093982956
SG0SPEC	40	2	False	6.1	0.9998968121574685
SG0SPEC	40	2	False	6.2	0.9998898822774736
SG0SPEC	40	2	False	6.3	0.9998826086781502
SG0SPEC	40	2	False	6.4	0.9998749800845111
SG0SPEC	40	2	False	6.5	0.9998669850251359
SG0SPEC	40	2	False	6.6	0.9998586118304761
SG0SPEC	40	2	False	6.7	0.9998498486310617
SG0SPEC	40	2	False	6.8	0.9998406833555885
SG0SPEC	40	2	False	6.9	0.9998311037289057
SG0SPEC	40	2	False	7.0	0.9998210972698995
SG0SPEC	40	2	False	7.1	0.9998106512892461
SG0SPEC	40	2	False	7.2	0.9997997528870607
SG0SPEC	40	2	False	7.3	0.9997883889504038
SG0SPEC	40	2	False	7.4	0.9997765461506826
SG0SPEC	40	2	False	7.5	0.9997642109409044
SG0SPEC	40	2	False	7.6	0.9997513695528036
SG0SPEC	40	2	False	7.7	0.9997380079938238
SG0SPEC	40	2	False	7.8	0.9997241120439714
SG0SPEC	40	2	False	7.9	0.9997096672524886
SG0SPEC	40	2	False	8.0	0.9996946589344201
SG0SPEC	40	2	False	8.1	0.9996790721669779
SG0SPEC	40	2	False	8.2	0.9996628917857828
SG0SPEC	40	2	False	8.3	0.9996461023809237
SG0SPEC	40	2	False	8.4	0.9996286882928364
SG0SPEC	40	2	False	8.5	0.9996106336080381
SG0SPEC	40	2	False	8.6	0.9995919221546556
SG0SPEC	40	2	False	8.7	0.9995725374977923
SG0SPEC	40	2	False	8.8	0.9995524629346706
SG0SPEC	40	2	False	8.9	0.9995316814896453
SG0SPEC	40	2	False	9.0	0.9995101759089445
SG0SPEC	40	2	False	9.1	0.999487928655268
SG0SPEC	40	2	False	9.2	0.999464921902137
SG0SPEC	40	2	False	9.3	0.9994411375280703
SG0SPEC	40	2	False	9.4	0.9994165571104984
SG0SPEC	40	2	False	9.5	0.9993911619194903
SG0SPEC	40	2	False	9.6	0.9993649329112358
SG0SPEC	40	2	False	9.700000000000001	0.9993378507212983
SG0SPEC	40	2	False	9.8	0.9993098956576348
SG0SPEC	40	2	False	9.9	0.9992810476933515
SG0SPEC	40	2	False	10.0	0.9992512864592463
SG0SPEC	40	2	False	10.1	0.9992205912360473
SG0SPEC	40	2	False	10.200000000000001	0.9991889409464472
SG0SPEC	40	2	False	10.3	0.9991563141468233
SG0SPEC	40	2	False	10.4	0.9991226890187078
SG0SPEC	40	2	False	10.5	0.9990880433599931
SG0SPEC	40	2	False	10.6	0.9990523545758232
SG0SPEC	40	2	False	10.700000000000001	0.9990155996692177
SG0SPEC	40	2	False	10.8	0.9989777552314016
SG0SPEC	40	2	False	10.9	0.9989387974318261
SG0SPEC	40	2	False	11.0	0.998898702007885
SG0SPEC	40	2	False	11.1	0.9988574442543272
SG0SPEC	40	2	False	11.200000000000001	0.9988149990123332
SG0SPEC	40	2	False	11.3	0.9987713406582907
SG0SPEC	40	2	False	11.4	0.9987264430922205
SG0SPEC	40	2	False	11.5	0.9986802797258674
SG0SPEC	40	2	False	11.6	0.9986328234704728
SG0SPEC	40	2	False	11.700000000000001	0.9985840467241601
SG0SPEC	40	2	False	11.8	0.9985339213589955
SG0SPEC	40	2	False	11.9	0.9984824187076791
SG0SPEC	40	2	False	12.0	0.9984295095498543
SG0SPEC	40	2	False	12.1	0.9983751640980705
SG0SPEC	40	2	False	12.200000000000001	0.9983193519833371
SG0SPEC	40	2	False	12.3	0.998262042240321
SG0SPEC	40	2	False	12.4	0.9982032032921266
SG0SPEC	40	2	False	12.5	0.9981428029346818
SG0SPEC	40	2	False	12.6	0.9980808083207245
SG0SPEC	40	2	False	12.700000000000001	0.9980171859433936
SG0SPEC	40	2	False	12.8	0.9979519016193551
SG0SPEC	40	2	False	12.9	0.9978849204715559
SG0SPEC	40	2	False	13.0	0.9978162069115103
SG0SPEC	40	2	False	13.1	0.9977457246211795
SG0SPEC	40	2	False	13.200000000000001	0.9976734365343705
SG0SPEC	40	2	False	13.3	0.9975993048177191
SG0SPEC	40	2	False	13.4	0.9975232908512119
SG0SPEC	40	2	False	13.5	0.9974453552082262
SG0SPEC	40	2	False	13.6	0.9973654576351185
SG0SPEC	40	2	False	13.700000000000001	0.9972835570303378
SG0SPEC	40	2	False	13.8	0.9971996114230595
SG0SPEC	40	2	False	13.9	0.9971135779513213
SG0SPEC	40	2	False	14.0	0.9970254128396795
SG0SPEC	40	2	False	14.1	0.9969350713763667
SG0SPEC	40	2	False	14.200000000000001	0.996842507889938
SG0SPEC	40	2	False	14.3	0.9967476757254148
SG0SPEC	40	2	False	14.4	0.9966505272199024
SG0SPEC	40	2	False	14.5	0.9965510136777109
SG0SPEC	40	2	False	14.6	0.9964490853449193
SG0SPEC	40	2	False	14.700000000000001	0.9963446913834371
SG0SPEC	40	2	False	14.8	0.9962377798445085
SG0SPEC	40	2	False	14.9	0.996128297641684
SG0SPEC	40	2	False	15.0	0.9960161905232545
SG0SPEC	40	2	False	15.1	0.9959014030441188
SG0SPEC	40	2	False	15.200000000000001	0.9957838785371059
SG0SPEC	40	2	False	15.3	0.9956635590837457
SG0SPEC	40	2	False	15.4	0.9955403854844492
SG0SPEC	40	2	False	15.5	0.9954142972281677
SG0SPEC	40	2	False	15.6	0.9952852324614313
SG0SPEC	40	2	False	15.700000000000001	0.9951531279568521
SG0SPEC	40	2	False	15.8	0.9950179190810392
SG0SPEC	40	2	False	15.9	0.9948795397619241
SG0SPEC	40	2	False	16.0	0.9947379224555202
SG0SPEC	40	2	False	16.1	0.9945929981120983
SG0SPEC	40	2	False	16.200000000000003	0.9944446961417625
SG0SPEC	40	2	False	16.3	0.9942929443794608
SG0SPEC	40	2	False	16.400000000000002	0.9941376690493847
SG0SPEC	40	2	False	16.500000000000004	0.9939787947288165
SG0SPEC	40	2	False	16.6	0.9938162443113497
SG0SPEC	40	2	False	16.700000000000003	0.9936499389695513
SG0SPEC	40	2	False	16.8	0.9934797981170257
SG0SPEC	40	2	False	16.900000000000002	0.993305739369902
SG0SPEC	40	2	False	17.000000000000004	0.993127678507724
SG0SPEC	40	2	False	17.1	0.9929455294337893
SG0SPEC	40	2	False	17.200000000000003	0.9927592041348774
SG0SPEC	40	2	False	17.3	0.9925686126404288
SG0SPEC	40	2	False	17.400000000000002	0.9923736629811583
SG0SPEC	40	2	False	17.500000000000004	0.9921742611470797
SG0SPEC	40	2	False	17.6	0.9919703110450078
SG0SPEC	40	2	False	17.700000000000003	0.9917617144554889
SG0SPEC	40	2	False	17.8	0.9915483709891925
SG0SPEC	40	2	False	17.900000000000002	0.9913301780427654
SG0SPEC	40	2	False	18.000000000000004	0.9911070307541858
SG0SPEC	40	2	False	18.1	0.9908788219575626
SG0SPEC	40	2	False	18.200000000000003	0.9906454421374652
SG0SPEC	40	2	False	18.3	0.990406779382738
SG0SPEC	40	2	False	18.400000000000002	0.9901627193398677
SG0SPEC	40	2	False	18.500000000000004	0.9899131451658467
SG0SPEC	40	2	False	18.6	0.9896579374806251
SG0SPEC	40	2	False	18.700000000000003	0.9893969743191012
SG0SPEC	40	2	False	18.8	0.9891301310827282
SG0SPEC	40	2	False	18.900000000000002	0.9888572804906942
SG0SPEC	40	2	False	19.000000000000004	0.9885782925307653
SG0SPEC	40	2	False	19.1	0.988293034409736
SG0SPEC	40	2	False	19.200000000000003	0.9880013705035834
SG0SPEC	40	2	False	19.300000000000004	0.9877031623073026
SG0SPEC	40	2	False	19.400000000000002	0.9873982683844705
SG0SPEC	40	2	False	19.500000000000004	0.9870865443165552
SG0SPEC	40	2	False	19.6	0.9867678426520103
SG0SPEC	40	2	False	19.700000000000003	0.986442012855187
SG0SPEC	40	2	False	19.800000000000004	0.986108901255077
SG0SPEC	40	2	False	19.900000000000002	0.9857683509939507
SG0SPEC	40	2	False	20.000000000000004	0.9854202019759056
SG0SPEC	40	2	False	20.1	0.9850642908153804
SG0SPEC	40	2	False	20.200000000000003	0.9847004507856558
SG0SPEC	40	2	False	20.300000000000004	0.9843285117674135
SG0SPEC	40	2	False	20.400000000000002	0.9839483001973729
SG0SPEC	40	2	False	20.500000000000004	0.9835596390170626
SG0SPEC	40	2	False	20.6	0.9831623476217906
SG0SPEC	40	2	False	20.700000000000003	0.9827562418098414
SG0SPEC	40	2	False	20.800000000000004	0.9823411337319748
SG0SPEC	40	2	False	20.900000000000002	0.9819168318412833
SG0SPEC	40	2	False	21.000000000000004	0.9814831408434529
SG0SPEC	40	2	False	21.1	0.9810398616475083
SG0SPEC	40	2	False	21.200000000000003	0.9805867913171056
SG0SPEC	40	2	False	21.300000000000004	0.9801237230224258
SG0SPEC	40	2	False	21.400000000000002	0.9796504459927726
SG0SPEC	40	2	False	21.500000000000004	0.9791667454699166
SG0SPEC	40	2	False	21.6	0.97867240266228
SG0SPEC	40	2	False	21.700000000000003	0.9781671947000573
SG0SPEC	40	2	False	21.800000000000004	0.9776508945913227
SG0SPEC	40	2	False	21.900000000000002	0.9771232711792515
SG0SPEC	40	2	False	22.000000000000004	0.9765840891005139
SG0SPEC	40	2	False	22.1	0.9760331087449529
SG0SPEC	40	2	False	22.200000000000003	0.9754700862166581
SG0SPEC	40	2	False	22.300000000000004	0.974894773296503
SG0SPEC	40	2	False	22.400000000000002	0.9743069174062863
SG0SPEC	40	2	False	22.500000000000004	0.973706261574571
SG0SPEC	40	2	False	22.6	0.973092544404329
SG0SPEC	40	2	False	22.700000000000003	0.9724655000425387
SG0SPEC	40	2	False	22.800000000000004	0.9718248581518115
SG0SPEC	40	2	False	22.900000000000002	0.9711703438842153
SG0SPEC	40	2	False	23.000000000000004	0.9705016778574017
SG0SPEC	40	2	False	23.1	0.9698185761331785
SG0SPEC	40	2	False	23.200000000000003	0.9691207501986562
SG0SPEC	40	2	False	23.300000000000004	0.9684079069501336
SG0SPEC	40	2	False	23.400000000000002	0.9676797486798344
SG0SPEC	40	2	False	23.500000000000004	0.9669359730656728
SG0SPEC	40	2	False	23.6	0.9661762731641985
SG0SPEC	40	2	False	23.700000000000003	0.9654003374068574
SG0SPEC	40	2	False	23.800000000000004	0.9646078495997629
SG0SPEC	40	2	False	23.900000000000002	0.9637984889271213
SG0SPEC	40	2	False	24.000000000000004	0.9629719299584889
SG0SPEC	40	2	False	24.1	0.9621278426600348
SG0SPEC	40	2	False	24.200000000000003	0.9612658924099886
SG0SPEC	40	2	False	24.300000000000004	0.9603857400184556
SG0SPEC	40	2	False	24.400000000000002	0.9594870417517815
SG0SPEC	40	2	False	24.500000000000004	0.9585694493616612
SG0SPEC	40	2	False	24.6	0.9576326101191756
SG0SPEC	40	2	False	24.700000000000003	0.9566761668539617
SG0SPEC	40	2	False	24.800000000000004	0.9556997579987205
SG0SPEC	40	2	False	24.900000000000002	0.9547030176392219
SG0SPEC	40	2	False	25.000000000000004	0.9536855755700975
SG0SPEC	40	2	False	25.1	0.9526470573565281
SG0SPEC	40	2	False	25.200000000000003	0.9515870844021053
SG0SPEC	40	2	False	25.300000000000004	0.9505052740230512
SG0SPEC	40	2	False	25.400000000000002	0.9494012395290146
SG0SPEC	40	2	False	25.500000000000004	0.9482745903106583
SG0SPEC	40	2	False	25.6	0.9471249319342437
SG0SPEC	40	2	False	25.700000000000003	0.9459518662434481
SG0SPEC	40	2	False	25.800000000000004	0.9447549914686143
SG0SPEC	40	2	False	25.900000000000002	0.9435339023436452
SG0SPEC	40	2	False	26.000000000000004	0.9422881902307865
SG0SPEC	40	2	False	26.1	0.9410174432534716
SG0SPEC	40	2	False	26.200000000000003	0.9397212464374735
SG0SPEC	40	2	False	26.300000000000004	0.9383991818605598
SG0SPEC	40	2	False	26.400000000000002	0.9370508288108608
SG0SPEC	40	2	False	26.500000000000004	0.9356757639541579
SG0SPEC	40	2	False	26.6	0.9342735615102831
SG0SPEC	40	2	False	26.700000000000003	0.9328437934388415
SG0SPEC	40	2	False	26.800000000000004	0.9313860296344278
SG0SPEC	40	2	False	26.900000000000002	0.92989983813154
SG0SPEC	40	2	False	27.000000000000004	0.9283847853193519
SG0SPEC	40	2	False	27.1	0.9268404361665303
SG0SPEC	40	2	False	27.200000000000003	0.9252663544562217
SG0SPEC	40	2	False	27.300000000000004	0.9236621030314327
SG0SPEC	40	2	False	27.400000000000002	0.9220272440508565
SG0SPEC	40	2	False	27.500000000000004	0.9203613392553424
SG0SPEC	40	2	False	27.6	0.918663950245096
SG0SPEC	40	2	False	27.700000000000003	0.9169346387677363
SG0SPEC	40	2	False	27.800000000000004	0.915172967017262
SG0SPEC	40	2	False	27.900000000000002	0.9133784979440585
SG0SPEC	40	2	False	28.000000000000004	0.911550795575965
SG0SPEC	40	2	False	28.1	0.9096894253504415
SG0SPEC	40	2	False	28.200000000000003	0.9077939544579033
SG0SPEC	40	2	False	28.300000000000004	0.9058639521961793
SG0SPEC	40	2	False	28.400000000000002	0.9038989903361104
SG0SPEC	40	2	False	28.500000000000004	0.901898643498235
SG0SPEC	40	2	False	28.6	0.8998624895405158
SG0SPEC	40	2	False	28.700000000000003	0.8977901099570053
SG0SPEC	40	2	False	28.800000000000004	0.8956810902873734
SG0SPEC	40	2	False	28.900000000000002	0.8935350205371246
SG0SPEC	40	2	False	29.000000000000004	0.8913514956083776
SG0SPEC	40	2	False	29.1	0.889130115740997
SG0SPEC	40	2	False	29.200000000000003	0.8868704869638618
SG0SPEC	40	2	False	29.300000000000004	0.8845722215560411
SG0SPEC	40	2	False	29.400000000000002	0.8822349385175667
SG0SPEC	40	2	False	29.500000000000004	0.879858264049511
SG0SPEC	40	2	False	29.6	0.8774418320430258
SG0SPEC	40	2	False	29.700000000000003	0.8749852845769487
SG0SPEC	40	2	False	29.800000000000004	0.872488272423577
SG0SPEC	40	2	False	29.900000000000002	0.8699504555621619
SG0SPEC	40	2	False	30.000000000000004	0.8673715036996142
SG0SPEC	40	2	False	30.1	0.8647510967979428
SG0SPEC	40	2	False	30.200000000000003	0.8620889256078098
SG0SPEC	40	2	False	30.300000000000004	0.8593846922076738
SG0SPEC	40	2	False	30.400000000000002	0.8566381105478241
SG0SPEC	40	2	False	30.500000000000004	0.8538489069986792
SG0SPEC	40	2	False	30.6	0.8510168209026092
SG0SPEC	40	2	False	30.700000000000003	0.8481416051285603
SG0SPEC	40	2	False	30.800000000000004	0.8452230266286842
SG0SPEC	40	2	False	30.900000000000002	0.8422608669961406
SG0SPEC	40	2	False	31.000000000000004	0.8392549230232328
SG0SPEC	40	2	False	31.1	0.8362050072589725
SG0SPEC	40	2	False	31.200000000000003	0.8331109485651432
SG0SPEC	40	2	False	31.300000000000004	0.8299725926698946
SG0SPEC	40	2	False	31.400000000000002	0.8267898027178733
SG0SPEC	40	2	False	31.500000000000004	0.8235624598158832
SG0SPEC	40	2	False	31.6	0.8202904635729561
SG0SPEC	40	2	False	31.700000000000003	0.8169737326338238
SG0SPEC	40	2	False	31.800000000000004	0.8136122052046053
SG0SPEC	40	2	False	31.900000000000002	0.810205839569626
SG0SPEC	40	2	False	32.0	0.8067546145981613
SG0SPEC	40	2	False	32.1	0.8032585302399589
SG0SPEC	40	2	False	32.2	0.7997176080083215
SG0SPEC	40	2	False	32.300000000000004	0.7961318914495523
SG0SPEC	40	2	False	32.400000000000006	0.7925014465975062
SG0SPEC	40	2	False	32.5	0.7888263624120615
SG0SPEC	40	2	False	32.6	0.7851067512002324
SG0SPEC	40	2	False	32.7	0.7813427490187084
SG0SPEC	40	2	False	32.800000000000004	0.7775345160565702
SG0SPEC	40	2	False	32.900000000000006	0.7736822369969575
SG0SPEC	40	2	False	33.0	0.769786121356464
SG0SPEC	40	2	False	33.1	0.7658464038010496
SG0SPEC	40	2	False	33.2	0.761863344437295
SG0SPEC	40	2	False	33.300000000000004	0.7578372290778022
SG0SPEC	40	2	False	33.400000000000006	0.7537683694796287
SG0SPEC	40	2	False	33.5	0.7496571035546403
SG0SPEC	40	2	False	33.6	0.7455037955506877
SG0SPEC	40	2	False	33.7	0.7413088362025967
SG0SPEC	40	2	False	33.800000000000004	0.7370726428519634
SG0SPEC	40	2	False	33.900000000000006	0.7327956595348387
SG0SPEC	40	2	False	34.0	0.7284783570363669
SG0SPEC	40	2	False	34.1	0.7241212329116036
SG0SPEC	40	2	False	34.2	0.7197248114716969
SG0SPEC	40	2	False	34.300000000000004	0.7152896437347477
SG0SPEC	40	2	False	34.400000000000006	0.7108163073407183
SG0SPEC	40	2	False	34.5	0.7063054064298201
SG0SPEC	40	2	False	34.6	0.7017575714838955
SG0SPEC	40	2	False	34.7	0.6971734591303916
SG0SPEC	40	2	False	34.800000000000004	0.6925537519086181
SG0SPEC	40	2	False	34.900000000000006	0.6878991579980378
SG0SPEC	40	2	False	35.0	0.6832104109084649
SG0SPEC	40	2	False	35.1	0.678488269132094
SG0SPEC	40	2	False	35.2	0.6737335157574478
SG0SPEC	40	2	False	35.300000000000004	0.6689469580453216
SG0SPEC	40	2	False	35.400000000000006	0.6641294269670237
SG0SPEC	40	2	False	35.5	0.6592817767051931
SG0SPEC	40	2	False	35.6	0.6544048841176646
SG0SPEC	40	2	False	35.7	0.6494996481648926
SG0SPEC	40	2	False	35.800000000000004	0.6445669893015801
SG0SPEC	40	2	False	35.900000000000006	0.6396078488332326
SG0SPEC	40	2	False	36.0	0.6346231882384741
SG0SPEC	40	2	False	36.1	0.6296139884580402
SG0SPEC	40	2	False	36.2	0.6245812491514897
SG0SPEC	40	2	False	36.300000000000004	0.6195259879227157
SG0SPEC	40	2	False	36.400000000000006	0.6144492395154988
SG0SPEC	40	2	False	36.5	0.6093520549803549
SG0SPEC	40	2	False	36.6	0.6042355008140814
SG0SPEC	40	2	False	36.7	0.5991006580734416
SG0SPEC	40	2	False	36.800000000000004	0.5939486214645211
SG0SPEC	40	2	False	36.900000000000006	0.5887804984093665
SG0SPEC	40	2	False	37.0	0.5835974080915679
SG0SPEC	40	2	False	37.1	0.5784004804825221
SG0SPEC	40	2	False	37.2	0.573190855350164
SG0SPEC	40	2	False	37.300000000000004	0.5679696812520039
SG0SPEC	40	2	False	37.400000000000006	0.5627381145143696
SG0SPEC	40	2	False	37.5	0.5574973181997577
SG0SPEC	40	2	False	37.6	0.552248461064258
SG0SPEC	40	2	False	37.7	0.5469927165070582
SG0SPEC	40	2	False	37.800000000000004	0.5417312615139891
SG0SPEC	40	2	False	37.900000000000006	0.5364652755971742
SG0SPEC	40	2	False	38.0	0.5311959397327816
SG0SPEC	40	2	False	38.1	0.5259244352988999
SG0SPEC	40	2	False	38.2	0.5206519430155918
SG0SPEC	40	2	False	38.300000000000004	0.5153796418890876
SG0SPEC	40	2	False	38.400000000000006	0.510108708162132
SG0SPEC	40	2	False	38.50000000000001	0.5048403142724542
SG0SPEC	40	2	False	38.6	0.49957562782126214
SG0SPEC	40	2	False	38.7	0.49431581055367396
SG0SPEC	40	2	False	38.800000000000004	0.4890620173529407
SG0SPEC	40	2	False	38.900000000000006	0.48381539525023876
SG0SPEC	40	2	False	39.00000000000001	0.47857708245179104
SG0SPEC	40	2	False	39.1	0.47334820738499844
SG0SPEC	40	2	False	39.2	0.4681298877652046
SG0SPEC	40	2	False	39.300000000000004	0.46292322968463956
SG0SPEC	40	2	False	39.400000000000006	0.45772932672502853
SG0SPEC	40	2	False	39.50000000000001	0.45254925909525384
SG0SPEC	40	2	False	39.6	0.44738409279541125
SG0SPEC	40	2	False	39.7	0.4422348788084793
SG0SPEC	40	2	False	39.800000000000004	0.4371026523207665
SG0SPEC	40	2	False	39.900000000000006	0.4319884319721934
SG0SPEC	40	2	False	40.00000000000001	0.4268932191373842
SG0SPEC	40	2	False	40.1	0.42181799723846025
SG0SPEC	40	2	False	40.2	0.41676373109029213
SG0SPEC	40	2	False	40.300000000000004	0.4117313662789655
SG0SPEC	40	2	False	40.400000000000006	0.40672182857399636
SG0SPEC	40	2	False	40.50000000000001	0.4017360233748506
SG0SPEC	40	2	False	40.6	0.39677483519217027
SG0SPEC	40	2	False	40.7	0.39183912716402075
SG0SPEC	40	2	False	40.800000000000004	0.3869297406074066
SG0SPEC	40	2	False	40.900000000000006	0.3820474946051827
SG0SPEC	40	2	False	41.00000000000001	0.3771931856284311
SG0SPEC	40	2	False	41.1	0.3723675871942525
SG0SPEC	40	2	False	41.2	0.3675714495588751
SG0SPEC	40	2	False	41.300000000000004	0.36280549944587287
SG0SPEC	40	2	False	41.400000000000006	0.35807043980921816
SG0SPEC	40	2	False	41.50000000000001	0.3533669496308249
SG0SPEC	40	2	False	41.6	0.3486956837521462
SG0SPEC	40	2	False	41.7	0.3440572727393534
SG0SPEC	40	2	False	41.800000000000004	0.3394523227815241
SG0SPEC	40	2	False	41.900000000000006	0.3348814156212208
SG0SPEC	40	2	False	42.00000000000001	0.3303451085167984
SG0SPEC	40	2	False	42.1	0.32584393423569014
SG0SPEC	40	2	False	42.2	0.3213784010779032
SG0SPEC	40	2	False	42.300000000000004	0.3169489929289003
SG0SPEC	40	2	False	42.400000000000006	0.31255616934098046
SG0SPEC	40	2	False	42.50000000000001	0.3082003656422713
SG0SPEC	40	2	False	42.6	0.3038819930723822
SG0SPEC	40	2	False	42.7	0.2996014389437418
SG0SPEC	40	2	False	42.800000000000004	0.29535906682762514
SG0SPEC	40	2	False	42.900000000000006	0.2911552167638588
SG0SPEC	40	2	False	43.00000000000001	0.28699020549314336
SG0SPEC	40	2	False	43.1	0.2828643267109551
SG0SPEC	40	2	False	43.2	0.27877785134195304
SG0SPEC	40	2	False	43.300000000000004	0.2747310278338129
SG0SPEC	40	2	False	43.400000000000006	0.2707240824694194
SG0SPEC	40	2	False	43.50000000000001	0.26675721969632055
SG0SPEC	40	2	False	43.6	0.26283062247236993
SG0SPEC	40	2	False	43.7	0.25894445262648913
SG0SPEC	40	2	False	43.800000000000004	0.25509885123346615
SG0SPEC	40	2	False	43.900000000000006	0.2512939390017423
SG0SPEC	40	2	False	44.00000000000001	0.24752981667313584
SG0SPEC	40	2	False	44.1	0.24380656543347298
SG0SPEC	40	2	False	44.2	0.24012424733310841
SG0SPEC	40	2	False	44.300000000000004	0.23648290571634042
SG0SPEC	40	2	False	44.400000000000006	0.23288256565874085
SG0SPEC	40	2	False	44.50000000000001	0.22932323441145738
SG0SPEC	40	2	False	44.6	0.22580490185153923
SG0SPEC	40	2	False	44.7	0.22232754093740065
SG0SPEC	40	2	False	44.800000000000004	0.21889110816853355
SG0SPEC	40	2	False	44.900000000000006	0.21549554404861662
SG0SPEC	40	2	False	45.00000000000001	0.21214077355120917
SG0SPEC	40	2	False	45.1	0.20882670658722643
SG0SPEC	40	2	False	45.2	0.20555323847343082
SG0SPEC	40	2	False	45.300000000000004	0.20232025040122187
SG0SPEC	40	2	False	45.400000000000006	0.1991276099050075
SG0SPEC	40	2	False	45.50000000000001	0.19597517132948436
SG0SPEC	40	2	False	45.6	0.1928627762952073
SG0SPEC	40	2	False	45.7	0.1897902541618094
SG0SPEC	40	2	False	45.800000000000004	0.18675742248832397
SG0SPEC	40	2	False	45.900000000000006	0.1837640874900446
SG0SPEC	40	2	False	46.00000000000001	0.18081004449141205
SG0SPEC	40	2	False	46.1	0.17789507837444749
SG0SPEC	40	2	False	46.2	0.17501896402227285
SG0SPEC	40	2	False	46.300000000000004	0.17218146675729742
SG0SPEC	40	2	False	46.400000000000006	0.1693823427736724
SG0SPEC	40	2	False	46.50000000000001	0.16662133956364983
SG0SPEC	40	2	False	46.6	0.16389819633750455
SG0SPEC	40	2	False	46.7	0.16121264443671188
SG0SPEC	40	2	False	46.800000000000004	0.15856440774009323
SG0SPEC	40	2	False	46.900000000000006	0.1559532030626737
SG0SPEC	40	2	False	47.00000000000001	0.1533787405470186
SG0SPEC	40	2	False	47.1	0.15084072404683943
SG0SPEC	40	2	False	47.2	0.1483388515026848
SG0SPEC	40	2	False	47.300000000000004	0.14587281530955606
SG0SPEC	40	2	False	47.400000000000006	0.1434423026763013
SG0SPEC	40	2	False	47.50000000000001	0.14104699597667852
SG0SPEC	40	2	False	47.6	0.13868657309197785
SG0SPEC	40	2	False	47.7	0.13636070774513
SG0SPEC	40	2	False	47.800000000000004	0.1340690698262404
SG0SPEC	40	2	False	47.900000000000006	0.13181132570949827
SG0SPEC	40	2	False	48.00000000000001	0.12958713856143894
SG0SPEC	40	2	False	48.1	0.1273961686405497
SG0SPEC	40	2	False	48.2	0.12523807358821326
SG0SPEC	40	2	False	48.300000000000004	0.12311250871101902
SG0SPEC	40	2	False	48.400000000000006	0.12101912725446368
SG0SPEC	40	2	False	48.50000000000001	0.11895758066808816
SG0SPEC	40	2	False	48.6	0.11692751886210542
SG0SPEC	40	2	False	48.7	0.11492859045558565
SG0SPEC	40	2	False	48.800000000000004	0.11296044301627431
SG0SPEC	40	2	False	48.900000000000006	0.11102272329212902
SG0SPEC	40	2	False	49.00000000000001	0.10911507743467021
SG0SPEC	40	2	False	49.1	0.10723715121424593
SG0SPEC	40	2	False	49.2	0.10538859022732264
SG0SPEC	40	2	False	49.300000000000004	0.10356904009592002
SG0SPEC	40	2	False	49.400000000000006	0.10177814665930547
SG0SPEC	40	2	False	49.50000000000001	0.10001555615808795
SG0SPEC	40	2	False	49.6	0.09828091541083098
SG0SPEC	40	2	False	49.7	0.09657387198333456
SG0SPEC	40	2	False	49.800000000000004	0.09489407435072066
SG0SPEC	40	2	False	49.900000000000006	0.09324117205246658
SG0SPEC	40	2	False	50.00000000000001	0.09161481584054007
SG0SPEC	40	2	False	50.1	0.0900146578207803
SG0SPEC	40	2	False	50.2	0.0884403515876796
SG0SPEC	40	2	False	50.300000000000004	0.08689155235272218
SG0SPEC	40	2	False	50.400000000000006	0.08536791706643086
SG0SPEC	40	2	False	50.50000000000001	0.08386910453428252
SG0SPEC	40	2	False	50.6	0.08239477552664513
SG0SPEC	40	2	False	50.7	0.08094459288289664
SG0SPEC	40	2	False	50.800000000000004	0.07951822160988117
SG0SPEC	40	2	False	50.900000000000006	0.07811532897486145
SG0SPEC	40	2	False	51.00000000000001	0.07673558459311906
SG0SPEC	40	2	False	51.1	0.07537866051036406
SG0SPEC	40	2	False	51.2	0.074044231280103
SG0SPEC	40	2	False	51.300000000000004	0.07273197403612244
SG0SPEC	40	2	False	51.400000000000006	0.07144156856023738
SG0SPEC	40	2	False	51.50000000000001	0.07017269734545434
SG0SPEC	40	2	False	51.6	0.06892504565469965
SG0SPEC	40	2	False	51.7	0.06769830157525794
SG0SPEC	40	2	False	51.800000000000004	0.06649215606906413
SG0SPEC	40	2	False	51.900000000000006	0.06530630301899282
SG0SPEC	40	2	False	52.00000000000001	0.06414043927128535
SG0SPEC	40	2	False	52.1	0.06299426467424822
SG0SPEC	40	2	False	52.2	0.06186748211336318
SG0SPEC	40	2	False	52.300000000000004	0.06075979754293794
SG0SPEC	40	2	False	52.400000000000006	0.059670920014427704
SG0SPEC	40	2	False	52.50000000000001	0.05860056170155606
SG0SPEC	40	2	False	52.6	0.05754843792235827
SG0SPEC	40	2	False	52.7	0.05651426715826997
SG0SPEC	40	2	False	52.800000000000004	0.055497771070379565
SG0SPEC	40	2	False	52.900000000000006	0.05449867451295998
SG0SPEC	40	2	False	53.00000000000001	0.05351670554439393
SG0SPEC	40	2	False	53.1	0.052551595435603955
SG0SPEC	40	2	False	53.2	0.05160307867609173
SG0SPEC	40	2	False	53.300000000000004	0.05067089297769652
SG0SPEC	40	2	False	53.400000000000006	0.04975477927616998
SG0SPEC	40	2	False	53.50000000000001	0.048854481730669454
SG0SPEC	40	2	False	53.6	0.04796974772126554
SG0SPEC	40	2	False	53.7	0.047100327844556804
SG0SPEC	40	2	False	53.800000000000004	0.046245975907484055
SG0SPEC	40	2	False	53.900000000000006	0.04540644891943183
SG0SPEC	40	2	False	54.00000000000001	0.04458150708270137
SG0SPEC	40	2	False	54.1	0.04377091378144031
SG0SPEC	40	2	False	54.2	0.04297443556910708
SG0SPEC	40	2	False	54.300000000000004	0.04219184215454995
SG0SPEC	40	2	False	54.400000000000006	0.04142290638677395
SG0SPEC	40	2	False	54.50000000000001	0.0406674042384697
SG0SPEC	40	2	False	54.6	0.039925114788373336
SG0SPEC	40	2	False	54.7	0.03919582020252642
SG0SPEC	40	2	False	54.800000000000004	0.038479305714501096
SG0SPEC	40	2	False	54.900000000000006	0.037775359604652066
SG0SPEC	40	2	False	55.00000000000001	0.03708377317845986
SG0SPEC	40	2	False	55.1	0.036404340744019735
SG0SPEC	40	2	False	55.2	0.035736859588735854
SG0SPEC	40	2	False	55.300000000000004	0.035081129955275486
SG0SPEC	40	2	False	55.400000000000006	0.034436955016831895
SG0SPEC	40	2	False	55.50000000000001	0.03380414085175102
SG0SPEC	40	2	False	55.6	0.03318249641756754
SG0SPEC	40	2	False	55.7	0.032571833524496246
SG0SPEC	40	2	False	55.800000000000004	0.03197196680842724
SG0SPEC	40	2	False	55.900000000000006	0.031382713703462455
SG0SPEC	40	2	False	56.00000000000001	0.03080389441403913
SG0SPEC	40	2	False	56.1	0.030235331886676983
SG0SPEC	40	2	False	56.2	0.029676851781388236
SG0SPEC	40	2	False	56.300000000000004	0.029128282442785345
SG0SPEC	40	2	False	56.400000000000006	0.028589454870922577
SG0SPEC	40	2	False	56.50000000000001	0.02806020269190278
SG0SPEC	40	2	False	56.6	0.027540362128282266
SG0SPEC	40	2	False	56.7	0.02702977196930318
SG0SPEC	40	2	False	56.800000000000004	0.026528273540982618
SG0SPEC	40	2	False	56.900000000000006	0.02603571067608558
SG0SPEC	40	2	False	57.00000000000001	0.025551929684007945
SG0SPEC	40	2	False	57.1	0.025076779320594673
SG0SPEC	40	2	False	57.2	0.024610110757916557
SG0SPEC	40	2	False	57.300000000000004	0.024151777554028513
SG0SPEC	40	2	False	57.400000000000006	0.023701635622730085
SG0SPEC	40	2	False	57.50000000000001	0.023259543203349456
SG0SPEC	40	2	False	57.6	0.022825360830569144
SG0SPEC	40	2	False	57.7	0.022398951304313065
SG0SPEC	40	2	False	57.800000000000004	0.02198017965971046
SG0SPEC	40	2	False	57.900000000000006	0.0215689131371546
SG0SPEC	40	2	False	58.00000000000001	0.021165021152471136
SG0SPEC	40	2	False	58.1	0.020768375267210364
SG0SPEC	40	2	False	58.2	0.02037884915907724
SG0SPEC	40	2	False	58.300000000000004	0.019996318592513274
SG0SPEC	40	2	False	58.400000000000006	0.019620661389440273
SG0SPEC	40	2	False	58.50000000000001	0.019251757400179117
SG0SPEC	40	2	False	58.6	0.01888948847455374
SG0SPEC	40	2	False	58.7	0.018533738433190106
SG0SPEC	40	2	False	58.800000000000004	0.01818439303901966
SG0SPEC	40	2	False	58.900000000000006	0.017841339968996343
SG0SPEC	40	2	False	59.00000000000001	0.0175044687860345
SG0SPEC	40	2	False	59.1	0.017173670911176032
SG0SPEC	40	2	False	59.2	0.016848839595993446
SG0SPEC	40	2	False	59.300000000000004	0.016529869895234788
SG0SPEC	40	2	False	59.400000000000006	0.016216658639717378
SG0SPEC	40	2	False	59.50000000000001	0.01590910440947498
SG0SPEC	40	2	False	59.6	0.015607107507163454
SG0SPEC	40	2	False	59.7	0.015310569931729918
SG0SPEC	40	2	False	59.800000000000004	0.015019395352349219
SG0SPEC	40	2	False	59.900000000000006	0.014733489082631035
SG0SPEC	40	2	False	60.00000000000001	0.014452758055101803
SG0SPEC	40	2	False	60.1	0.014177110795963375
SG0SPEC	40	2	False	60.2	0.013906457400132044
SG0SPEC	40	2	False	60.300000000000004	0.013640709506559148
SG0SPEC	40	2	False	60.400000000000006	0.013379780273835983
SG0SPEC	40	2	False	60.50000000000001	0.013123584356084359
SG0SPEC	40	2	False	60.6	0.012872037879133831
SG0SPEC	40	2	False	60.7	0.012625058416987325
SG0SPEC	40	2	False	60.800000000000004	0.01238256496857531
SG0SPEC	40	2	False	60.900000000000006	0.012144477934799317
SG0SPEC	40	2	False	61.00000000000001	0.011910719095865451
SG0SPEC	40	2	False	61.1	0.011681211588907168
SG0SPEC	40	2	False	61.2	0.011455879885898003
SG0SPEC	40	2	False	61.300000000000004	0.011234649771853572
SG0SPEC	40	2	False	61.400000000000006	0.011017448323322259
SG0SPEC	40	2	False	61.50000000000001	0.010804203887164016
SG0SPEC	40	2	False	61.6	0.01059484605961649
SG0SPEC	40	2	False	61.7	0.010389305665647266
SG0SPEC	40	2	False	61.800000000000004	0.010187514738591108
SG0SPEC	40	2	False	61.900000000000006	0.009989406500071154
SG0SPEC	40	2	False	62.00000000000001	0.00979491534020213
SG0SPEC	40	2	False	62.1	0.009603976798074444
SG0SPEC	40	2	False	62.2	0.009416527542517287
SG0SPEC	40	2	False	62.300000000000004	0.00923250535313899
SG0SPEC	40	2	False	62.400000000000006	0.009051849101642787
SG0SPEC	40	2	False	62.50000000000001	0.0088744987334159
SG0SPEC	40	2	False	62.6	0.008700395249389824
SG0SPEC	40	2	False	62.7	0.008529480688169977
SG0SPEC	40	2	False	62.800000000000004	0.008361698108432207
SG0SPEC	40	2	False	62.900000000000006	0.008196991571583762
SG0SPEC	40	2	False	63.00000000000001	0.00803530612468675
SG0SPEC	40	2	False	63.1	0.007876587783641194
SG0SPEC	40	2	False	63.2	0.007720783516625676
SG0SPEC	40	2	False	63.300000000000004	0.007567841227792683
SG0SPEC	40	2	False	63.400000000000006	0.007417709741216195
SG0SPEC	40	2	False	63.50000000000001	0.007270338785089032
SG0SPEC	40	2	False	63.6	0.007125678976167159
SG0SPEC	40	2	False	63.7	0.006983681804458194
SG0SPEC	40	2	False	63.800000000000004	0.006844299618151861
SG0SPEC	40	2	False	63.900000000000006	0.006707485608789009
SG0SPEC	40	2	False	64.0	0.006573193796666972
SG0SPEC	40	2	False	64.1	0.006441379016478182
SG0SPEC	40	2	False	64.2	0.006311996903179461
SG0SPEC	40	2	False	64.3	0.006185003878089136
SG0SPEC	40	2	False	64.39999999999999	0.006060357135208935
SG0SPEC	40	2	False	64.5	0.005938014627768329
SG0SPEC	40	2	False	64.6	0.005817935054988046
SG0SPEC	40	2	False	64.7	0.005700077849060114
SG0SPEC	40	2	False	64.8	0.005584403162341769
SG0SPEC	40	2	False	64.89999999999999	0.005470871854760055
SG0SPEC	40	2	False	65.0	0.0053594454814246744
SG0SPEC	40	2	False	65.1	0.0052500862804460485
SG0SPEC	40	2	False	65.2	0.00514275716095583
SG0SPEC	40	2	False	65.3	0.0050374216913271755
SG0SPEC	40	2	False	65.39999999999999	0.004934044087591774
SG0SPEC	40	2	False	65.5	0.004832589202051186
SG0SPEC	40	2	False	65.6	0.004733022512079596
SG0SPEC	40	2	False	65.7	0.004635310109114908
SG0SPEC	40	2	False	65.8	0.004539418687836178
SG0SPEC	40	2	False	65.89999999999999	0.004445315535523948
SG0SPEC	40	2	False	66.0	0.004352968521601287
SG0SPEC	40	2	False	66.1	0.00426234608735272
SG0SPEC	40	2	False	66.2	0.0041734172358182196
SG0SPEC	40	2	False	66.3	0.0040861515218599785
SG0SPEC	40	2	False	66.39999999999999	0.0040005190423990965
SG0SPEC	40	2	False	66.5	0.003916490426819636
SG0SPEC	40	2	False	66.6	0.003834036827537703
SG0SPEC	40	2	False	66.7	0.0037531299107326477
SG0SPEC	40	2	False	66.8	0.003673741847238261
SG0SPEC	40	2	False	66.89999999999999	0.0035958453035911404
SG0SPEC	40	2	False	67.0	0.0035194134332340835
SG0SPEC	40	2	False	67.1	0.0034444198678718666
SG0SPEC	40	2	False	67.2	0.003370838708976967
SG0SPEC	40	2	False	67.3	0.003298644519443087
SG0SPEC	40	2	False	67.39999999999999	0.0032278123153838757
SG0SPEC	40	2	False	67.5	0.003158317558074647
SG0SPEC	40	2	False	67.6	0.003090136146034811
SG0SPEC	40	2	False	67.7	0.0030232444072485925
SG0SPEC	40	2	False	67.8	0.0029576190915220797
SG0SPEC	40	2	False	67.89999999999999	0.0028932373629740075
SG0SPEC	40	2	False	68.0	0.002830076792658417
SG0SPEC	40	2	False	68.1	0.0027681153513169233
SG0SPEC	40	2	False	68.2	0.002707331402258249
SG0SPEC	40	2	False	68.3	0.0026477036943633667
SG0SPEC	40	2	False	68.39999999999999	0.0025892113552136225
SG0SPEC	40	2	False	68.5	0.0025318338843402853
SG0SPEC	40	2	False	68.6	0.0024755511465932357
SG0SPEC	40	2	False	68.7	0.0024203433656267027
SG0SPEC	40	2	False	68.8	0.0023661911175004613
SG0SPEC	40	2	False	68.89999999999999	0.0023130753243940988
SG0SPEC	40	2	False	69.0	0.0022609772484327713
SG0SPEC	40	2	False	69.1	0.002209878485622439
SG0SPEC	40	2	False	69.2	0.0021597609598926434
SG0SPEC	40	2	False	69.3	0.0021106069172451766
SG0SPEC	40	2	False	69.39999999999999	0.0020623989200066464
SG0SPEC	40	2	False	69.5	0.0020151198411833154
SG0SPEC	40	2	False	69.6	0.0019687528589163923
SG0SPEC	40	2	False	69.7	0.001923281451035966
SG0SPEC	40	2	False	69.8	0.0018786893897120875
SG0SPEC	40	2	False	69.89999999999999	0.0018349607362011199
SG0SPEC	40	2	False	70.0	0.001792079835685817
SG0SPEC	40	2	False	70.1	0.0017500313122075174
SG0SPEC	40	2	False	70.2	0.001708800063688744
SG0SPEC	40	2	False	70.3	0.0016683712570448035
SG0SPEC	40	2	False	70.39999999999999	0.001628730323382663
SG0SPEC	40	2	False	70.5	0.0015898629532857152
SG0SPEC	40	2	False	70.6	0.0015517550921828778
SG0SPEC	40	2	False	70.7	0.0015143929358004983
SG0SPEC	40	2	False	70.8	0.0014777629256957638
SG0SPEC	40	2	False	70.89999999999999	0.0014418517448699418
SG0SPEC	40	2	False	71.0	0.001406646313460334
SG0SPEC	40	2	False	71.1	0.0013721337845093583
SG0SPEC	40	2	False	71.2	0.0013383015398093908
SG0SPEC	40	2	False	71.3	0.0013051371858222342
SG0SPEC	40	2	False	71.39999999999999	0.001272628549671607
SG0SPEC	40	2	False	71.5	0.0012407636752075901
SG0SPEC	40	2	False	71.6	0.0012095308191416956
SG0SPEC	40	2	False	71.7	0.0011789184472511766
SG0SPEC	40	2	False	71.8	0.0011489152306515579
SG0SPEC	40	2	False	71.89999999999999	0.0011195100421360156
SG0SPEC	40	2	False	72.0	0.0010906919525804756
SG0SPEC	40	2	False	72.1	0.0010624502274132787
SG0SPEC	40	2	False	72.2	0.0010347743231481905
SG0SPEC	40	2	False	72.3	0.0010076538839797237
SG0SPEC	40	2	False	72.39999999999999	0.0009810787384395613
SG0SPEC	40	2	False	72.5	0.0009550388961130574
SG0SPEC	40	2	False	72.6	0.0009295245444147215
SG0SPEC	40	2	False	72.7	0.0009045260454215991
SG0SPEC	40	2	False	72.8	0.0008800339327635707
SG0SPEC	40	2	False	72.89999999999999	0.0008560389085694801
SG0SPEC	40	2	False	73.0	0.000832531840468148
SG0SPEC	40	2	False	73.1	0.0008095037586432697
SG0SPEC	40	2	False	73.2	0.0007869458529411711
SG0SPEC	40	2	False	73.3	0.0007648494700306002
SG0SPEC	40	2	False	73.39999999999999	0.000743206110613455
SG0SPEC	40	2	False	73.5	0.0007220074266856745
SG0SPEC	40	2	False	73.6	0.000701245218847329
SG0SPEC	40	2	False	73.7	0.0006809114336609662
SG0SPEC	40	2	False	73.8	0.0006609981610574878
SG0SPEC	40	2	False	73.89999999999999	0.0006414976317885336
SG0SPEC	40	2	False	74.0	0.0006224022149246515
SG0SPEC	40	2	False	74.1	0.0006037044153984076
SG0SPEC	40	2	False	74.2	0.0005853968715915527
SG0SPEC	40	2	False	74.3	0.0005674723529655468
SG0SPEC	40	2	False	74.39999999999999	0.0005499237577345923
SG0SPEC	40	2	False	74.5	0.0005327441105804337
SG0SPEC	40	2	False	74.6	0.0005159265604081749
SG0SPEC	40	2	False	74.7	0.0004994643781423293
SG0SPEC	40	2	False	74.8	0.0004833509545624477
SG0SPEC	40	2	False	74.89999999999999	0.00046757979817753164
SG0SPEC	40	2	False	75.0	0.0004521445331385827
SG0SPEC	40	2	False	75.1	0.00043703889718858243
SG0SPEC	40	2	False	75.2	0.0004222567396492011
SG0SPEC	40	2	False	75.3	0.0004077920194436206
SG0SPEC	40	2	False	75.39999999999999	0.0003936388031547604
SG0SPEC	40	2	False	75.5	0.0003797912631183074
SG0SPEC	40	2	False	75.6	0.0003662436755499106
SG0SPEC	40	2	False	75.7	0.00035299041870588953
SG0SPEC	40	2	False	75.8	0.0003400259710769104
SG0SPEC	40	2	False	75.89999999999999	0.0003273449096139587
SG0SPEC	40	2	False	76.0	0.0003149419079860904
SG0SPEC	40	2	False	76.1	0.0003028117348693506
SG0SPEC	40	2	False	76.2	0.0002909492522662794
SG0SPEC	40	2	False	76.3	0.0002793494138555075
SG0SPEC	40	2	False	76.39999999999999	0.00026800726337082033
SG0SPEC	40	2	False	76.5	0.00025691793300922853
SG0SPEC	40	2	False	76.6	0.0002460766418674766
SG0SPEC	40	2	False	76.7	0.00023547869440646574
SG0SPEC	40	2	False	76.8	0.00022511947894314282
SG0SPEC	40	2	False	76.9	0.00021499446616927252
SG0SPEC	40	2	False	77.0	0.0002050992076966918
SG0SPEC	40	2	False	77.1	0.000195429334628496
SG0SPEC	40	2	False	77.2	0.00018598055615573532
SG0SPEC	40	2	False	77.3	0.00017674865817913655
SG0SPEC	40	2	False	77.4	0.00016772950195539335
SG0SPEC	40	2	False	77.5	0.0001589190227675975
SG0SPEC	40	2	False	77.6	0.00015031322861936358
SG0SPEC	40	2	False	77.7	0.00014190819895220673
SG0SPEC	40	2	False	77.8	0.0001337000833857831
SG0SPEC	40	2	False	77.9	0.0001256851004805414
SG0SPEC	40	2	False	78.0	0.00011785953652241377
SG0SPEC	40	2	False	78.1	0.00011021974432911944
SG0SPEC	40	2	False	78.2	0.00010276214207771166
SG0SPEC	40	2	False	78.3	9.548321215297331e-05
SG0SPEC	40	2	False	78.4	8.837950001627559e-05
SG0SPEC	40	2	False	78.5	8.144761309455849e-05
SG0SPEC	40	2	False	78.6	7.468421968902349e-05
SG0SPEC	40	2	False	78.7	6.808604790323346e-05
SG0SPEC	40	2	False	78.8	6.164988459023553e-05
SG0SPEC	40	2	False	78.9	5.5372574318359937e-05
SG0SPEC	40	2	False	79.0	4.925101835539086e-05
SG0SPEC	40	2	False	79.1	4.3282173670739665e-05
SG0SPEC	40	2	False	79.2	3.7463051955314356e-05
SG0SPEC	40	2	False	79.3	3.1790718658772844e-05
SG0SPEC	40	2	False	79.4	2.6262292043822346e-05
SG0SPEC	40	2	False	79.5	2.087494225728541e-05
SG0SPEC	40	2	False	79.6	1.5625890417604958e-05
SG0SPEC	40	2	False	79.7	1.05124077185087e-05
SG0SPEC	40	2	False	79.8	5.531814548543617e-06
SG0SPEC	40	2	False	79.9	6.814796261670462e-07
SG0SPEC	40	2	False	80.0	-4.041180849842429e-06
SG0SPEC	40	2	False	80.1	-8.638704034968544e-06
SG0SPEC	40	2	False	80.2	-1.3113581258788178e-05
SG0SPEC	40	2	False	80.3	-1.746825883031012e-05
SG0SPEC	40	2	False	80.4	-2.170513882909875e-05
SG0SPEC	40	2	False	80.5	-2.5826579882424142e-05
SG0SPEC	40	2	False	80.6	-2.983489792869753e-05
SG0SPEC	40	2	False	80.7	-3.3732366967433235e-05
SG0SPEC	40	2	False	80.8	-3.752121979598301e-05
SG0SPEC	40	2	False	80.9	-4.120364873328503e-05
SG0SPEC	40	2	False	81.0	-4.478180633084219e-05
SG0SPEC	40	2	False	81.1	-4.8257806071189176e-05
SG0SPEC	40	2	False	81.2	-5.1633723054041e-05
SG0SPEC	40	2	False	81.3	-5.491159467036248e-05
SG0SPEC	40	2	False	81.4	-5.809342126458009e-05
SG0SPEC	40	2	False	81.5	-6.118116678512348e-05
SG0SPEC	40	2	False	81.6	-6.417675942353941e-05
SG0SPEC	40	2	False	81.7	-6.708209224235478e-05
SG0SPEC	40	2	False	81.8	-6.989902379190074e-05
SG0SPEC	40	2	False	81.9	-7.262937871630476e-05
SG0SPEC	40	2	False	82.0	-7.527494834882609e-05
SG0SPEC	40	2	False	82.1	-7.783749129674041e-05
SG0SPEC	40	2	False	82.2	-8.031873401594991e-05
SG0SPEC	40	2	False	82.3	-8.27203713755122e-05
SG0SPEC	40	2	False	82.4	-8.504406721226084e-05
SG0SPEC	40	2	False	82.5	-8.729145487569446e-05
SG0SPEC	40	2	False	82.6	-8.946413776331582e-05
SG0SPEC	40	2	False	82.7	-9.156368984658118e-05
SG0SPEC	40	2	False	82.8	-9.359165618763174e-05
SG0SPEC	40	2	False	82.9	-9.55495534469773e-05
SG0SPEC	40	2	False	83.0	-9.74388703822817e-05
SG0SPEC	40	2	False	83.1	-9.926106833841903e-05
SG0SPEC	40	2	False	83.2	-0.00010101758172895136
SG0SPEC	40	2	False	83.3	-0.00010270981850917497
SG0SPEC	40	2	False	83.4	-0.00010433916064090308
SG0SPEC	40	2	False	83.5	-0.00010590696454910779
SG0SPEC	40	2	False	83.6	-0.00010741456157058844
SG0SPEC	40	2	False	83.7	-0.00010886325839479127
SG0SPEC	40	2	False	83.8	-0.00011025433749692924
SG0SPEC	40	2	False	83.9	-0.00011158905756353691
SG0SPEC	40	2	False	84.0	-0.00011286865391059146
SG0SPEC	40	2	False	84.1	-0.00011409433889433592
SG0SPEC	40	2	False	84.2	-0.00011526730231493118
SG0SPEC	40	2	False	84.3	-0.00011638871181306587
SG0SPEC	40	2	False	84.4	-0.00011745971325964655
SG0SPEC	40	2	False	84.5	-0.00011848143113869291
SG0SPEC	40	2	False	84.6	-0.00011945496892355746
SG0SPEC	40	2	False	84.7	-0.00012038140944658768
SG0SPEC	40	2	False	84.8	-0.0001212618152623466
SG0SPEC	40	2	False	84.9	-0.00012209722900450657
SG0SPEC	40	2	False	85.0	-0.0001228886737365257
SG0SPEC	40	2	False	85.1	-0.00012363715329622137
SG0SPEC	40	2	False	85.2	-0.0001243436526343423
SG0SPEC	40	2	False	85.3	-0.00012500913814725062
SG0SPEC	40	2	False	85.4	-0.00012563455800381555
SG0SPEC	40	2	False	85.5	-0.0001262208424666197
SG0SPEC	40	2	False	85.6	-0.00012676890420758075
SG0SPEC	40	2	False	85.7	-0.00012727963861808522
SG0SPEC	40	2	False	85.8	-0.0001277539241137309
SG0SPEC	40	2	False	85.9	-0.00012819262243377456
SG0SPEC	40	2	False	86.0	-0.00012859657893537506
SG0SPEC	40	2	False	86.1	-0.00012896662288272722
SG0SPEC	40	2	False	86.2	-0.0001293035677311737
SG0SPEC	40	2	False	86.3	-0.00012960821140638222
SG0SPEC	40	2	False	86.4	-0.00012988133657867908
SG0SPEC	40	2	False	86.5	-0.00013012371093261966
SG0SPEC	40	2	False	86.6	-0.0001303360874318808
SG0SPEC	40	2	False	86.7	-0.0001305192045795592
SG0SPEC	40	2	False	86.8	-0.00013067378667395323
SG0SPEC	40	2	False	86.9	-0.00013080054405991003
SG0SPEC	40	2	False	87.0	-0.00013090017337581182
SG0SPEC	40	2	False	87.1	-0.00013097335779628573
SG0SPEC	40	2	False	87.2	-0.00013102076727070027
SG0SPEC	40	2	False	87.3	-0.00013104305875753336
SG0SPEC	40	2	False	87.4	-0.0001310408764546769
SG0SPEC	40	2	False	87.5	-0.00013101485202575278
SG0SPEC	40	2	False	87.6	-0.00013096560482250857
SG0SPEC	40	2	False	87.7	-0.00013089374210335992
SG0SPEC	40	2	False	87.8	-0.00013079985924815138
SG0SPEC	40	2	False	87.9	-0.00013068453996919568
SG0SPEC	40	2	False	88.0	-0.0001305483565186626
SG0SPEC	40	2	False	88.1	-0.00013039186989237628
SG0SPEC	40	2	False	88.2	-0.00013021563003008543
SG0SPEC	40	2	False	88.3	-0.0001300201760122685
SG0SPEC	40	2	False	88.4	-0.0001298060362535345
SG0SPEC	40	2	False	88.5	-0.00012957372869267514
SG0SPEC	40	2	False	88.6	-0.00012932376097943152
SG0SPEC	40	2	False	88.7	-0.00012905663065803071
SG0SPEC	40	2	False	88.8	-0.00012877282534754552
SG0SPEC	40	2	False	88.9	-0.00012847282291913762
SG0SPEC	40	2	False	89.0	-0.00012815709167023442
SG0SPEC	40	2	False	89.1	-0.0001278260904956955
SG0SPEC	40	2	False	89.2	-0.00012748026905601796
SG0SPEC	40	2	False	89.3	-0.00012712006794263566
SG0SPEC	40	2	False	89.4	-0.00012674591884035915
SG0SPEC	40	2	False	89.5	-0.00012635824468701002
SG0SPEC	40	2	False	89.6	-0.0001259574598302932
SG0SPEC	40	2	False	89.7	-0.00012554397018196082
SG0SPEC	40	2	False	89.8	-0.0001251181733693086
SG0SPEC	40	2	False	89.9	-0.00012468045888405733
SG0SPEC	40	2	False	90.0	-0.00012423120822865818
SG0SPEC	40	2	False	90.1	-0.00012377079506007218
SG0SPEC	40	2	False	90.2	-0.00012329958533106232
SG0SPEC	40	2	False	90.3	-0.00012281793742904848
SG0SPEC	40	2	False	90.4	-0.0001223262023125574
SG0SPEC	40	2	False	90.5	-0.00012182472364531878
SG0SPEC	40	2	False	90.6	-0.00012131383792804231
SG0SPEC	40	2	False	90.7	-0.0001207938746279177
SG0SPEC	40	2	False	90.8	-0.00012026515630587813
SG0SPEC	40	2	False	90.9	-0.00011972799874166106
SG0SPEC	40	2	False	91.0	-0.00011918271105671284
SG0SPEC	40	2	False	91.1	-0.00011862959583496362
SG0SPEC	40	2	False	91.2	-0.00011806894924151958
SG0SPEC	40	2	False	91.3	-0.0001175010611393008
SG0SPEC	40	2	False	91.4	-0.00011692621520366419
SG0SPEC	40	2	False	91.5	-0.0001163446890350442
SG0SPEC	40	2	False	91.6	-0.00011575675426964801
SG0SPEC	40	2	False	91.7	-0.00011516267668823452
SG0SPEC	40	2	False	91.8	-0.00011456271632301476
SG0SPEC	40	2	False	91.9	-0.00011395712756270253
SG0SPEC	40	2	False	92.0	-0.00011334615925574849
SG0SPEC	40	2	False	92.1	-0.00011273005481178914
SG0SPEC	40	2	False	92.2	-0.00011210905230134081
SG0SPEC	40	2	False	92.3	-0.00011148338455377022
SG0SPEC	40	2	False	92.4	-0.0001108532792535665
SG0SPEC	40	2	False	92.5	-0.00011021895903495239
SG0SPEC	40	2	False	92.6	-0.00010958064157485366
SG0SPEC	40	2	False	92.7	-0.0001089385396842621
SG0SPEC	40	2	False	92.8	-0.00010829286139801557
SG0SPEC	40	2	False	92.9	-0.00010764381006302424
SG0SPEC	40	2	False	93.0	-0.00010699158442496862
SG0SPEC	40	2	False	93.1	-0.00010633637871349529
SG0SPEC	40	2	False	93.2	-0.00010567838272593876
SG0SPEC	40	2	False	93.3	-0.00010501778190959077
SG0SPEC	40	2	False	93.4	-0.00010435475744254422
SG0SPEC	40	2	False	93.5	-0.00010368948631313637
SG0SPEC	40	2	False	93.6	-0.00010302214139801425
SG0SPEC	40	2	False	93.7	-0.00010235289153884513
SG0SPEC	40	2	False	93.8	-0.00010168190161769944
SG0SPEC	40	2	False	93.9	-0.00010100933263112179
SG0SPEC	40	2	False	94.0	-0.00010033534176292014
SG0SPEC	40	2	False	94.1	-9.966008245568793e-05
SG0SPEC	40	2	False	94.2	-9.898370448108786e-05
SG0SPEC	40	2	False	94.3	-9.830635400891153e-05
SG0SPEC	40	2	False	94.4	-9.762817367494183e-05
SG0SPEC	40	2	False	94.5	-9.694930264763414e-05
SG0SPEC	40	2	False	94.6	-9.626987669364018e-05
SG0SPEC	40	2	False	94.7	-9.55900282421892e-05
SG0SPEC	40	2	False	94.8	-9.490988644835287e-05
SG0SPEC	40	2	False	94.9	-9.422957725520727e-05
SG0SPEC	40	2	False	95.0	-9.354922345491243e-05
SG0SPEC	40	2	False	95.1	-9.286894474872931e-05
SG0SPEC	40	2	False	95.2	-9.21888578059906e-05
SG0SPEC	40	2	False	95.3	-9.150907632204399e-05
SG0SPEC	40	2	False	95.4	-9.082971107518514e-05
SG0SPEC	40	2	False	95.5	-9.01508699825986e-05
SG0SPEC	40	2	False	95.6	-8.94726581553206e-05
SG0SPEC	40	2	False	95.7	-8.879517795224451e-05
SG0SPEC	40	2	False	95.8	-8.811852903318293e-05
SG0SPEC	40	2	False	95.9	-8.744280841100095e-05
SG0SPEC	40	2	False	96.0	-8.676811050284084e-05
SG0SPEC	40	2	False	96.1	-8.609452718044964e-05
SG0SPEC	40	2	False	96.2	-8.542214781962508e-05
SG0SPEC	40	2	False	96.3	-8.475105934879945e-05
SG0SPEC	40	2	False	96.4	-8.408134629676902e-05
SG0SPEC	40	2	False	96.5	-8.34130908395895e-05
SG0SPEC	40	2	False	96.6	-8.274637284664929e-05
SG0SPEC	40	2	False	96.7	-8.208126992593305e-05
SG0SPEC	40	2	False	96.8	-8.141785746849379e-05
SG0SPEC	40	2	False	96.9	-8.075620869214073e-05
SG0SPEC	40	2	False	97.0	-8.00963946843633e-05
SG0SPEC	40	2	False	97.1	-7.943848444449756e-05
SG0SPEC	40	2	False	97.2	-7.878254492515272e-05
SG0SPEC	40	2	False	97.3	-7.812864107290893e-05
SG0SPEC	40	2	False	97.4	-7.747683586829689e-05
SG0SPEC	40	2	False	97.5	-7.682719036507414e-05
SG0SPEC	40	2	False	97.6	-7.617976372880888e-05
SG0SPEC	40	2	False	97.7	-7.553461327478271e-05
SG0SPEC	40	2	False	97.8	-7.489179450522497e-05
SG0SPEC	40	2	False	97.9	-7.425136114588802e-05
SG0SPEC	40	2	False	98.0	-7.361336518197708e-05
SG0SPEC	40	2	False	98.1	-7.297785689344424e-05
SG0SPEC	40	2	False	98.2	-7.234488488965726e-05
SG0SPEC	40	2	False	98.3	-7.171449614345543e-05
SG0SPEC	40	2	False	98.4	-7.108673602459943e-05
SG0SPEC	40	2	False	98.5	-7.046164833263072e-05
SG0SPEC	40	2	False	98.6	-6.983927532914392e-05
SG0SPEC	40	2	False	98.7	-6.92196577694897e-05
SG0SPEC	40	2	False	98.8	-6.860283493391109e-05
SG0SPEC	40	2	False	98.9	-6.798884465812629e-05
SG0SPEC	40	2	False	99.0	-6.737772336336739e-05
SG0SPEC	40	2	False	99.1	-6.676950608588332e-05
SG0SPEC	40	2	False	99.2	-6.616422650591523e-05
SG0SPEC	40	2	False	99.3	-6.556191697615717e-05
SG0SPEC	40	2	False	99.4	-6.496260854970534e-05
SG0SPEC	40	2	False	99.5	-6.436633100750854e-05
SG0SPEC	40	2	False	99.6	-6.377311288532746e-05
SG0SPEC	40	2	False	99.7	-6.318298150020985e-05
SG0SPEC	40	2	False	99.8	-6.259596297649209e-05
SG0SPEC	40	2	False	99.9	-6.201208227133188e-05
SG0SPEC	40	2	False	100.0	-6.143136319978495e-05
SG0SPEC	40	2	False	100.1	-6.085382845942725e-05
SG0SPEC	40	2	False	100.2	-6.02794996545364e-05
SG0SPEC	40	2	False	100.3	-5.970839731983567e-05
SG0SPEC	40	2	False	100.4	-5.9140540943810436e-05
SG0SPEC	40	2	False	100.5	-5.8575948991602546e-05
SG0SPEC	40	2	False	100.6	-5.801463892749148e-05
SG0SPEC	40	2	False	100.7	-5.745662723696721e-05
SG0SPEC	40	2	False	100.8	-5.69019294484051e-05
SG0SPEC	40	2	False	100.9	-5.6350560154345374e-05
SG0SPEC	40	2	False	101.0	-5.5802533032386986e-05
SG0SPEC	40	2	False	101.1	-5.5257860865702016e-05
SG0SPEC	40	2	False	101.2	-5.4716555563174853e-05
SG0SPEC	40	2	False	101.3	-5.417862817917671e-05
SG0SPEC	40	2	False	101.4	-5.3644088932976045e-05
SG0SPEC	40	2	False	101.5	-5.311294722779791e-05
SG0SPEC	40	2	False	101.6	-5.2585211669530745e-05
SG0SPEC	40	2	False	101.7	-5.2060890085093744e-05
SG0SPEC	40	2	False	101.8	-5.1539989540464755e-05
SG0SPEC	40	2	False	101.9	-5.1022516358378785e-05
SG0SPEC	40	2	False	102.0	-5.050847613569943e-05
SG0SPEC	40	2	False	102.1	-4.999787376047183e-05
SG0SPEC	40	2	False	102.2	-4.9490713428659494e-05
SG0SPEC	40	2	False	102.3	-4.89869986605738e-05
SG0SPEC	40	2	False	102.4	-4.848673231699773e-05
SG0SPEC	40	2	False	102.5	-4.798991661501164e-05
SG0SPEC	40	2	False	102.6	-4.749655314352654e-05
SG0SPEC	40	2	False	102.7	-4.70066428785263e-05
SG0SPEC	40	2	False	102.8	-4.652018619802932e-05
SG0SPEC	40	2	False	102.9	-4.603718289676806e-05
SG0SPEC	40	2	False	103.0	-4.555763220059751e-05
SG0SPEC	40	2	False	103.1	-4.508153278063202e-05
SG0SPEC	40	2	False	103.2	-4.460888276711914e-05
SG0SPEC	40	2	False	103.3	-4.4139679763051714e-05
SG0SPEC	40	2	False	103.4	-4.3673920857525534e-05
SG0SPEC	40	2	False	103.5	-4.321160263884481e-05
SG0SPEC	40	2	False	103.6	-4.275272120738041e-05
SG0SPEC	40	2	False	103.7	-4.229727218818596e-05
SG0SPEC	40	2	False	103.8	-4.184525074337523e-05
SG0SPEC	40	2	False	103.9	-4.1396651584264e-05
SG0SPEC	40	2	False	104.0	-4.095146898328235e-05
SG0SPEC	40	2	False	104.1	-4.050969678566014e-05
SG0SPEC	40	2	False	104.2	-4.007132842088879e-05
SG0SPEC	40	2	False	104.3	-3.9636356913966655e-05
SG0SPEC	40	2	False	104.4	-3.920477489642575e-05
SG0SPEC	40	2	False	104.5	-3.877657461715067e-05
SG0SPEC	40	2	False	104.6	-3.835174795298684e-05
SG0SPEC	40	2	False	104.7	-3.7930286419146136e-05
SG0SPEC	40	2	False	104.8	-3.751218117941164e-05
SG0SPEC	40	2	False	104.9	-3.709742305614483e-05
SG0SPEC	40	2	False	105.0	-3.6686002540098835e-05
SG0SPEC	40	2	False	105.1	-3.6277909800041916e-05
SG0SPEC	40	2	False	105.2	-3.587313469219266e-05
SG0SPEC	40	2	False	105.3	-3.547166676947231e-05
SG0SPEC	40	2	False	105.4	-3.50734952905758e-05
SG0SPEC	40	2	False	105.5	-3.4678609228865004e-05
SG0SPEC	40	2	False	105.6	-3.428699728108748e-05
SG0SPEC	40	2	False	105.7	-3.389864787592377e-05
SG0SPEC	40	2	False	105.8	-3.35135491823665e-05
SG0SPEC	40	2	False	105.9	-3.313168911793232e-05
SG0SPEC	40	2	False	106.0	-3.2753055356713594e-05
SG0SPEC	40	2	False	106.1	-3.237763533726717e-05
SG0SPEC	40	2	False	106.2	-3.200541627034836e-05
SG0SPEC	40	2	False	106.3	-3.1636385146488846e-05
SG0SPEC	40	2	False	106.4	-3.127052874342412e-05
SG0SPEC	40	2	False	106.5	-3.0907833633370566e-05
SG0SPEC	40	2	False	106.6	-3.05482861901569e-05
SG0SPEC	40	2	False	106.7	-3.0191872596210992e-05
SG0SPEC	40	2	False	106.8	-2.9838578849406055e-05
SG0SPEC	40	2	False	106.9	-2.9488390769766283e-05
SG0SPEC	40	2	False	107.0	-2.9141294006038205e-05
SG0SPEC	40	2	False	107.1	-2.8797274042125447e-05
SG0SPEC	40	2	False	107.2	-2.8456316203393154e-05
SG0SPEC	40	2	False	107.3	-2.811840566284279e-05
SG0SPEC	40	2	False	107.4	-2.7783527447158657e-05
SG0SPEC	40	2	False	107.5	-2.7451666442630735e-05
SG0SPEC	40	2	False	107.6	-2.7122807400953477e-05
SG0SPEC	40	2	False	107.7	-2.6796934944904816e-05
SG0SPEC	40	2	False	107.8	-2.6474033573906175e-05
SG0SPEC	40	2	False	107.9	-2.6154087669466075e-05
SG0SPEC	40	2	False	108.0	-2.5837081500508995e-05
SG0SPEC	40	2	False	108.1	-2.5522999228592752e-05
SG0SPEC	40	2	False	108.2	-2.5211824913014165e-05
SG0SPEC	40	2	False	108.3	-2.4903542515807697e-05
SG0SPEC	40	2	False	108.4	-2.4598135906636098e-05
SG0SPEC	40	2	False	108.5	-2.429558886757727e-05
SG0SPEC	40	2	False	108.6	-2.3995885097808352e-05
SG0SPEC	40	2	False	108.7	-2.3699008218188033e-05
SG0SPEC	40	2	False	108.8	-2.3404941775740914e-05
SG0SPEC	40	2	False	108.9	-2.311366924804285e-05
SG0SPEC	40	2	False	109.0	-2.2825174047512347e-05
SG0SPEC	40	2	False	109.1	-2.2539439525606024e-05
SG0SPEC	40	2	False	109.2	-2.2256448976923824e-05
SG0SPEC	40	2	False	109.3	-2.197618564322179e-05
SG0SPEC	40	2	False	109.4	-2.1698632717336865e-05
SG0SPEC	40	2	False	109.5	-2.1423773347023584e-05
SG0SPEC	40	2	False	109.6	-2.115159063870548e-05
SG0SPEC	40	2	False	109.7	-2.0882067661141248e-05
SG0SPEC	40	2	False	109.8	-2.0615187449009417e-05
SG0SPEC	40	2	False	109.9	-2.0350933006410178e-05
SG0SPEC	40	2	False	110.0	-2.0089287310288344e-05
SG0SPEC	40	2	False	110.1	-1.9830233313777476e-05
SG0SPEC	40	2	False	110.2	-1.9573753949466885e-05
SG0SPEC	40	2	False	110.3	-1.931983213259347e-05
SG0SPEC	40	2	False	110.4	-1.90684507641585e-05
SG0SPEC	40	2	False	110.5	-1.8819592733972477e-05
SG0SPEC	40	2	False	110.6	-1.8573240923627256e-05
SG0SPEC	40	2	False	110.7	-1.832937820939891e-05
SG0SPEC	40	2	False	110.8	-1.8087987465080724e-05
SG0SPEC	40	2	False	110.9	-1.7849051564749186e-05
SG0SPEC	40	2	False	111.0	-1.761255338546275e-05
SG0SPEC	40	2	False	111.1	-1.737847580989582e-05
SG0SPEC	40	2	False	111.2	-1.714680172890812e-05
SG0SPEC	40	2	False	111.3	-1.691751404405181e-05
SG0SPEC	40	2	False	111.4	-1.669059567001585e-05
SG0SPEC	40	2	False	111.5	-1.6466029537010934e-05
SG0SPEC	40	2	False	111.6	-1.6243798593093642e-05
SG0SPEC	40	2	False	111.7	-1.6023885806432866e-05
SG0SPEC	40	2	False	111.8	-1.5806274167519167e-05
SG0SPEC	40	2	False	111.9	-1.5590946691316547e-05
SG0SPEC	40	2	False	112.0	-1.5377886419360875e-05
SG0SPEC	40	2	False	112.1	-1.5167076421802211e-05
SG0SPEC	40	2	False	112.2	-1.4958499799395226e-05
SG0SPEC	40	2	False	112.3	-1.4752139685436754e-05
SG0SPEC	40	2	False	112.4	-1.454797924765219e-05
SG0SPEC	40	2	False	112.5	-1.4346001690031917e-05
SG0SPEC	40	2	False	112.6	-1.414619025461798e-05
SG0SPEC	40	2	False	112.7	-1.3948528223242401e-05
SG0SPEC	40	2	False	112.8	-1.3752998919218396e-05
SG0SPEC	40	2	False	112.9	-1.3559585708984426e-05
SG0SPEC	40	2	False	113.0	-1.3368272003702727e-05
SG0SPEC	40	2	False	113.1	-1.317904126081323e-05
SG0SPEC	40	2	False	113.2	-1.2991876985542935e-05
SG0SPEC	40	2	False	113.3	-1.2806762732372823e-05
SG0SPEC	40	2	False	113.4	-1.262368210646153e-05
SG0SPEC	40	2	False	113.5	-1.2442618765028273e-05
SG0SPEC	40	2	False	113.6	-1.2263556418694476e-05
SG0SPEC	40	2	False	113.7	-1.2086478832785826e-05
SG0SPEC	40	2	False	113.8	-1.1911369828594811e-05
SG0SPEC	40	2	False	113.9	-1.1738213284604957e-05
SG0SPEC	40	2	False	114.0	-1.1566993137677242e-05
SG0SPEC	40	2	False	114.1	-1.1397693384199845e-05
SG0SPEC	40	2	False	114.2	-1.1230298081201094e-05
SG0SPEC	40	2	False	114.3	-1.1064791347427545e-05
SG0SPEC	40	2	False	114.4	-1.0901157364386517e-05
SG0SPEC	40	2	False	114.5	-1.0739380377354914e-05
SG0SPEC	40	2	False	114.6	-1.0579444696354291e-05
SG0SPEC	40	2	False	114.7	-1.0421334697093183e-05
SG0SPEC	40	2	False	114.8	-1.026503482187736e-05
SG0SPEC	40	2	False	114.9	-1.0110529580488011e-05
SG0SPEC	40	2	False	115.0	-9.957803551029716e-06
SG0SPEC	40	2	False	115.1	-9.806841380747337e-06
SG0SPEC	40	2	False	115.2	-9.657627786813724e-06
SG0SPEC	40	2	False	115.3	-9.510147557088114e-06
SG0SPEC	40	2	False	115.4	-9.364385550845914e-06
SG0SPEC	40	2	False	115.5	-9.220326699480553e-06
SG0SPEC	40	2	False	115.6	-9.077956007177955e-06
SG0SPEC	40	2	False	115.7	-8.937258551564074e-06
SG0SPEC	40	2	False	115.8	-8.798219484326255e-06
SG0SPEC	40	2	False	115.9	-8.66082403180857e-06
SG0SPEC	40	2	False	116.0	-8.52505749558229e-06
SG0SPEC	40	2	False	116.1	-8.390905252991177e-06
SG0SPEC	40	2	False	116.2	-8.258352757672766e-06
SG0SPEC	40	2	False	116.3	-8.127385540056018e-06
SG0SPEC	40	2	False	116.4	-7.997989207835461e-06
SG0SPEC	40	2	False	116.5	-7.870149446422945e-06
SG0SPEC	40	2	False	116.6	-7.743852019376608e-06
SG0SPEC	40	2	False	116.7	-7.6190827688085715e-06
SG0SPEC	40	2	False	116.8	-7.495827615770779e-06
SG0SPEC	40	2	False	116.9	-7.374072560620344e-06
SG0SPEC	40	2	False	117.0	-7.253803683364114e-06
SG0SPEC	40	2	False	117.1	-7.135007143983352e-06
SG0SPEC	40	2	False	117.2	-7.017669182738716e-06
SG0SPEC	40	2	False	117.3	-6.901776120456277e-06
SG0SPEC	40	2	False	117.4	-6.787314358794226e-06
SG0SPEC	40	2	False	117.5	-6.674270380491988e-06
SG0SPEC	40	2	False	117.6	-6.562630749600626e-06
SG0SPEC	40	2	False	117.7	-6.452382111695962e-06
SG0SPEC	40	2	False	117.8	-6.3435111940747355e-06
SG0SPEC	40	2	False	117.9	-6.236004805933322e-06
SG0SPEC	40	2	False	118.0	-6.129849838530694e-06
SG0SPEC	40	2	False	118.1	-6.025033265334672e-06
SG0SPEC	40	2	False	118.2	-5.921542142152913e-06
SG0SPEC	40	2	False	118.3	-5.819363607248225e-06
SG0SPEC	40	2	False	118.4	-5.718484881438941e-06
SG0SPEC	40	2	False	118.5	-5.618893268184531e-06
SG0SPEC	40	2	False	118.6	-5.520576153657015e-06
SG0SPEC	40	2	False	118.7	-5.423521006798045e-06
SG0SPEC	40	2	False	118.8	-5.3277153793626e-06
SG0SPEC	40	2	False	118.9	-5.233146905948998e-06
SG0SPEC	40	2	False	119.0	-5.139803304015886e-06
SG0SPEC	40	2	False	119.1	-5.047672373886601e-06
SG0SPEC	40	2	False	119.2	-4.9567419987407265e-06
SG0SPEC	40	2	False	119.3	-4.867000144593861e-06
SG0SPEC	40	2	False	119.4	-4.778434860264968e-06
SG0SPEC	40	2	False	119.5	-4.691034277332652e-06
SG0SPEC	40	2	False	119.6	-4.604786610079503e-06
SG0SPEC	40	2	False	119.7	-4.519680155425945e-06
SG0SPEC	40	2	False	119.8	-4.435703292852818e-06
SG0SPEC	40	2	False	119.9	-4.352844484313638e-06
SG0SPEC	40	2	False	120.0	-4.27109227413654e-06
SG0SPEC	40	2	False	120.1	-4.190435288916125e-06
SG0SPEC	40	2	False	120.2	-4.1108622373955695e-06
SG0SPEC	40	2	False	120.3	-4.03236191033929e-06
SG0SPEC	40	2	False	120.4	-3.954923180396028e-06
SG0SPEC	40	2	False	120.5	-3.878535001953238e-06
SG0SPEC	40	2	False	120.6	-3.8031864109823654e-06
SG0SPEC	40	2	False	120.7	-3.728866524875525e-06
SG0SPEC	40	2	False	120.8	-3.6555645422741423e-06
SG0SPEC	40	2	False	120.9	-3.5832697428888893e-06
SG0SPEC	40	2	False	121.0	-3.511971487312227e-06
SG0SPEC	40	2	False	121.1	-3.4416592168227094e-06
SG0SPEC	40	2	False	121.2	-3.3723224531822077e-06
SG0SPEC	40	2	False	121.3	-3.303950798425441e-06
SG0SPEC	40	2	False	121.4	-3.23653393464266e-06
SG0SPEC	40	2	False	121.5	-3.1700616237552385e-06
SG0SPEC	40	2	False	121.6	-3.1045237072845897e-06
SG0SPEC	40	2	False	121.7	-3.0399101061144946e-06
SG0SPEC	40	2	False	121.8	-2.976210820247176e-06
SG0SPEC	40	2	False	121.9	-2.913415928553001e-06
SG0SPEC	40	2	False	122.0	-2.8515155885144314e-06
SG0SPEC	40	2	False	122.1	-2.7905000359639405e-06
SG0SPEC	40	2	False	122.2	-2.7303595848163103e-06
SG0SPEC	40	2	False	122.3	-2.6710846267955935e-06
SG0SPEC	40	2	False	122.4	-2.612665631156534e-06
SG0SPEC	40	2	False	122.5	-2.5550931444010777e-06
SG0SPEC	40	2	False	122.6	-2.4983577899895833e-06
SG0SPEC	40	2	False	122.7	-2.442450268047505e-06
SG0SPEC	40	2	False	122.8	-2.3873613550671777e-06
SG0SPEC	40	2	False	122.9	-2.3330819036050977e-06
SG0SPEC	40	2	False	123.0	-2.2796028419749135e-06
SG0SPEC	40	2	False	123.1	-2.2269151739360676e-06
SG0SPEC	40	2	False	123.2	-2.1750099783783128e-06
SG0SPEC	40	2	False	123.3	-2.1238784090024344e-06
SG0SPEC	40	2	False	123.4	-2.0735116939969244e-06
SG0SPEC	40	2	False	123.5	-2.0239011357110865e-06
SG0SPEC	40	2	False	123.6	-1.975038110324602e-06
SG0SPEC	40	2	False	123.7	-1.9269140675135383e-06
SG0SPEC	40	2	False	123.8	-1.8795205301132215e-06
SG0SPEC	40	2	False	123.9	-1.8328490937777157e-06
SG0SPEC	40	2	False	124.0	-1.7868914266364502e-06
SG0SPEC	40	2	False	124.1	-1.7416392689477258e-06
SG0SPEC	40	2	False	124.2	-1.6970844327495285e-06
SG0SPEC	40	2	False	124.3	-1.6532188015075345e-06
SG0SPEC	40	2	False	124.4	-1.610034329760574e-06
SG0SPEC	40	2	False	124.5	-1.5675230427635381e-06
SG0SPEC	40	2	False	124.6	-1.5256770361279992e-06
SG0SPEC	40	2	False	124.7	-1.484488475460425e-06
SG0SPEC	40	2	False	124.8	-1.4439495959983768e-06
SG0SPEC	40	2	False	124.9	-1.4040527022444342e-06
SG0SPEC	40	2	False	125.0	-1.3647901675983594e-06
SG0SPEC	40	2	False	125.1	-1.3261544339871814e-06
SG0SPEC	40	2	False	125.2	-1.288138011493634e-06
SG0SPEC	40	2	False	125.3	-1.2507334779829042e-06
SG0SPEC	40	2	False	125.4	-1.2139334787276346e-06
SG0SPEC	40	2	False	125.5	-1.1777307260316325e-06
SG0SPEC	40	2	False	125.6	-1.1421179988519518e-06
SG0SPEC	40	2	False	125.7	-1.1070881424197793e-06
SG0SPEC	40	2	False	125.8	-1.0726340678600202e-06
SG0SPEC	40	2	False	125.9	-1.0387487518097017e-06
SG0SPEC	40	2	False	126.0	-1.005425236035301e-06
SG0SPEC	40	2	False	126.1	-9.726566270490723e-07
SG0SPEC	40	2	False	126.2	-9.404360957243971e-07
SG0SPEC	40	2	False	126.3	-9.087568769103584e-07
SG0SPEC	40	2	False	126.4	-8.776122690454208e-07
SG0SPEC	40	2	False	126.5	-8.469956337705216e-07
SG0SPEC	40	2	False	126.6	-8.16900395541409e-07
SG0SPEC	40	2	False	126.7	-7.873200412404603e-07
SG0SPEC	40	2	False	126.8	-7.582481197880219e-07
SG0SPEC	40	2	False	126.9	-7.296782417532365e-07
SG0SPEC	40	2	False	127.0	-7.01604078964596e-07
SG0SPEC	40	2	False	127.1	-6.740193641200679e-07
SG0SPEC	40	2	False	127.2	-6.469178903970829e-07
SG0SPEC	40	2	False	127.3	-6.202935110622527e-07
SG0SPEC	40	2	False	127.4	-5.941401390810193e-07
SG0SPEC	40	2	False	127.5	-5.684517467271914e-07
SG0SPEC	40	2	False	127.6	-5.432223651925023e-07
SG0SPEC	40	2	False	127.7	-5.184460841961367e-07
SG0SPEC	40	2	False	127.8	-4.941170515944984e-07
SG0SPEC	40	2	False	127.9	-4.702294729909202e-07
SG0SPEC	40	2	False	128.0	-4.4677761134580596e-07
SG0SPEC	40	2	False	128.1	-4.2375578658680557e-07
SG0SPEC	40	2	False	128.2	-4.011583752194359e-07
SG0SPEC	40	2	False	128.3	-3.7897980993799054e-07
SG0SPEC	40	2	False	128.4	-3.572145792368506e-07
SG0SPEC	40	2	False	128.5	-3.3585722702225483e-07
SG0SPEC	40	2	False	128.6	-3.1490235222449825e-07
SG0SPEC	40	2	False	128.7	-2.94344608410752e-07
SG0SPEC	40	2	False	128.8	-2.741787033983524e-07
SG0SPEC	40	2	False	128.9	-2.543993988687988e-07
SG0SPEC	40	2	False	129.0	-2.350015099822937e-07
SG0SPEC	40	2	False	129.1	-2.1597990499310452e-07
SG0SPEC	40	2	False	129.2	-1.9732950486554703e-07
SG0SPEC	40	2	False	129.3	-1.7904528289078912e-07
SG0SPEC	40	2	False	129.4	-1.6112226430445952e-07
SG0SPEC	40	2	False	129.5	-1.435555259050851e-07
SG0SPEC	40	2	False	129.6	-1.2634019567339683e-07
SG0SPEC	40	2	False	129.7	-1.0947145239255689e-07
SG0SPEC	40	2	False	129.8	-9.294452526934028e-08
SG0SPEC	40	2	False	129.9	-7.675469355627015e-08
SG0SPEC	40	2	False	130.0	-6.089728617474822e-08
SG0SPEC	40	2	False	130.1	-4.5367681339264046e-08
SG0SPEC	40	2	False	130.2	-3.0161306182626874e-08
SG0SPEC	40	2	False	130.3	-1.5273636382308345e-08
SG0SPEC	40	2	False	130.4	-7.001957879346252e-10
SG0SPEC	40	2	False	130.5	1.356344395013491e-08
SG0SPEC	40	2	False	130.6	2.75216637509964e-08
SG0SPEC	40	2	False	130.7	4.1178797472206335e-08
SG0SPEC	40	2	False	130.8	5.453913227757432e-08
SG0SPEC	40	2	False	130.9	6.760690900365581e-08
SG0SPEC	40	2	False	131.0	8.038632252506979e-08
SG0SPEC	40	2	False	131.1	9.288152211838884e-08
SG0SPEC	40	2	False	131.2	1.050966118248271e-07
SG0SPEC	40	2	False	131.3	1.1703565081150363e-07
SG0SPEC	40	2	False	131.4	1.2870265373138648e-07
SG0SPEC	40	2	False	131.5	1.4010159108184481e-07
SG0SPEC	40	2	False	131.6	1.5123638956181758e-07
SG0SPEC	40	2	False	131.7	1.6211093242750553e-07
SG0SPEC	40	2	False	131.8	1.7272905984670254e-07
SG0SPEC	40	2	False	131.9	1.8309456925159347e-07
SG0SPEC	40	2	False	132.0	1.9321121569014514e-07
SG0SPEC	40	2	False	132.1	2.0308271217595408e-07
SG0SPEC	40	2	False	132.2	2.12712730036638e-07
SG0SPEC	40	2	False	132.3	2.2210489926064701e-07
SG0SPEC	40	2	False	132.4	2.3126280884258765e-07
SG0SPEC	40	2	False	132.5	2.4019000712697596e-07
SG0SPEC	40	2	False	132.6	2.488900021504304e-07
SG0SPEC	40	2	False	132.7	2.57366261982276e-07
SG0SPEC	40	2	False	132.8	2.6562221506357465e-07
SG0SPEC	40	2	False	132.9	2.736612505445402e-07
SG0SPEC	40	2	False	133.0	2.814867186203343e-07
SG0SPEC	40	2	False	133.1	2.891019308652619e-07
SG0SPEC	40	2	False	133.2	2.9651016056528983e-07
SG0SPEC	40	2	False	133.3	3.03714643048956e-07
SG0SPEC	40	2	False	133.4	3.107185760165868e-07
SG0SPEC	40	2	False	133.5	3.1752511986789197e-07
SG0SPEC	40	2	False	133.6	3.241373980278221e-07
SG0SPEC	40	2	False	133.7	3.3055849727079666e-07
SG0SPEC	40	2	False	133.8	3.367914680432138e-07
SG0SPEC	40	2	False	133.9	3.4283932478425473e-07
SG0SPEC	40	2	False	134.0	3.4870504624499097e-07
SG0SPEC	40	2	False	134.1	3.543915758057761e-07
SG0SPEC	40	2	False	134.2	3.5990182179190585e-07
SG0SPEC	40	2	False	134.3	3.652386577875529e-07
SG0SPEC	40	2	False	134.4	3.7040492294797153e-07
SG0SPEC	40	2	False	134.5	3.754034223099621e-07
SG0SPEC	40	2	False	134.6	3.8023692710057954e-07
SG0SPEC	40	2	False	134.7	3.849081750441061e-07
SG0SPEC	40	2	False	134.8	3.894198706672611e-07
SG0SPEC	40	2	False	134.9	3.9377468560264416e-07
SG0SPEC	40	2	False	135.0	3.9797525889043976e-07
SG0SPEC	40	2	False	135.1	4.0202419727832267e-07
SG0SPEC	40	2	False	135.2	4.059240755196182e-07
SG0SPEC	40	2	False	135.3	4.0967743666968793e-07
SG0SPEC	40	2	False	135.4	4.1328679238051227e-07
SG0SPEC	40	2	False	135.5	4.167546231935473e-07
SG0SPEC	40	2	False	135.6	4.20083378830738e-07
SG0SPEC	40	2	False	135.7	4.232754784838092e-07
SG0SPEC	40	2	False	135.8	4.263333111017292e-07
SG0SPEC	40	2	False	135.9	4.292592356764116e-07
SG0SPEC	40	2	False	136.0	4.3205558152662286e-07
SG0SPEC	40	2	False	136.1	4.3472464858011856e-07
SG0SPEC	40	2	False	136.2	4.37268707653963e-07
SG0SPEC	40	2	False	136.3	4.3969000073309065e-07
SG0SPEC	40	2	False	136.4	4.4199074124706595e-07
SG0SPEC	40	2	False	136.5	4.441731143450589e-07
SG0SPEC	40	2	False	136.6	4.4623927716903525e-07
SG0SPEC	40	2	False	136.7	4.4819135912516415e-07
SG0SPEC	40	2	False	136.8	4.500314621534318e-07
SG0SPEC	40	2	False	136.9	4.5176166099547733e-07
SG0SPEC	40	2	False	137.0	4.5338400346064867e-07
SG0SPEC	40	2	False	137.1	4.5490051069027555e-07
SG0SPEC	40	2	False	137.2	4.563131774201539e-07
SG0SPEC	40	2	False	137.3	4.5762397224127834e-07
SG0SPEC	40	2	False	137.4	4.588348378587622e-07
SG0SPEC	40	2	False	137.5	4.59947691349018e-07
SG0SPEC	40	2	False	137.6	4.609644244151552e-07
SG0SPEC	40	2	False	137.7	4.618869036406018e-07
SG0SPEC	40	2	False	137.8	4.627169707409776e-07
SG0SPEC	40	2	False	137.9	4.634564428141904e-07
SG0SPEC	40	2	False	138.0	4.6410711258879033e-07
SG0SPEC	40	2	False	138.1	4.646707486705457e-07
SG0SPEC	40	2	False	138.2	4.651490957872878e-07
SG0SPEC	40	2	False	138.3	4.6554387503200366e-07
SG0SPEC	40	2	False	138.4	4.658567841041715e-07
SG0SPEC	40	2	False	138.5	4.6608949754937084e-07
SG0SPEC	40	2	False	138.6	4.6624366699715263e-07
SG0SPEC	40	2	False	138.7	4.663209213971696e-07
SG0SPEC	40	2	False	138.8	4.6632286725358545e-07
SG0SPEC	40	2	False	138.9	4.662510888577633e-07
SG0SPEC	40	2	False	139.0	4.6610714851922946e-07
SG0SPEC	40	2	False	139.1	4.6589258679492354e-07
SG0SPEC	40	2	False	139.2	4.6560892271674716e-07
SG0SPEC	40	2	False	139.3	4.6525765401739937e-07
SG0SPEC	40	2	False	139.4	4.648402573545161e-07
SG0SPEC	40	2	False	139.5	4.643581885331214e-07
SG0SPEC	40	2	False	139.6	4.6381288272638014e-07
SG0SPEC	40	2	False	139.7	4.6320575469467685e-07
SG0SPEC	40	2	False	139.8	4.625381990030128e-07
SG0SPEC	40	2	False	139.9	4.6181159023673557e-07
SG0SPEC	40	2	False	140.0	4.610272832155902e-07
SG0SPEC	40	2	False	140.1	4.6018661320612715e-07
SG0SPEC	40	2	False	140.2	4.592908961324463e-07
SG0SPEC	40	2	False	140.3	4.5834142878529166e-07
SG0SPEC	40	2	False	140.4	4.57339489029509e-07
SG0SPEC	40	2	False	140.5	4.5628633600986445e-07
SG0SPEC	40	2	False	140.6	4.551832103552331e-07
SG0SPEC	40	2	False	140.7	4.540313343811645e-07
SG0SPEC	40	2	False	140.8	4.528319122908331e-07
SG0SPEC	40	2	False	140.9	4.5158613037437895e-07
SG0SPEC	40	2	False	141.0	4.5029515720663587e-07
SG0SPEC	40	2	False	141.1	4.489601438432735e-07
SG0SPEC	40	2	False	141.2	4.4758222401534507e-07
SG0SPEC	40	2	False	141.3	4.46162514322244e-07
SG0SPEC	40	2	False	141.4	4.447021144231004e-07
SG0SPEC	40	2	False	141.5	4.4320210722658424e-07
SG0SPEC	40	2	False	141.6	4.416635590791685e-07
SG0SPEC	40	2	False	141.7	4.4008751995181793e-07
SG0SPEC	40	2	False	141.8	4.3847502362514175e-07
SG0SPEC	40	2	False	141.9	4.368270878729998e-07
SG0SPEC	40	2	False	142.0	4.3514471464456573e-07
SG0SPEC	40	2	False	142.1	4.3342889024487546e-07
SG0SPEC	40	2	False	142.2	4.316805855138519e-07
SG0SPEC	40	2	False	142.3	4.29900756003807e-07
SG0SPEC	40	2	False	142.4	4.2809034215545346e-07
SG0SPEC	40	2	False	142.5	4.2625026947240533e-07
SG0SPEC	40	2	False	142.6	4.243814486941921e-07
SG0SPEC	40	2	False	142.7	4.224847759677917e-07
SG0SPEC	40	2	False	142.8	4.2056113301768624e-07
SG0SPEC	40	2	False	142.9	4.1861138731444443e-07
SG0SPEC	40	2	False	143.0	4.166363922418516e-07
SG0SPEC	40	2	False	143.1	4.146369872625802e-07
SG0SPEC	40	2	False	143.2	4.1261399808241407e-07
SG0SPEC	40	2	False	143.3	4.1056823681304115e-07
SG0SPEC	40	2	False	143.4	4.085005021334098e-07
SG0SPEC	40	2	False	143.5	4.064115794496629e-07
SG0SPEC	40	2	False	143.6	4.043022410536581e-07
SG0SPEC	40	2	False	143.7	4.021732462800868e-07
SG0SPEC	40	2	False	143.8	4.000253416621788e-07
SG0SPEC	40	2	False	143.9	3.978592610860325e-07
SG0SPEC	40	2	False	144.0	3.956757259435483e-07
SG0SPEC	40	2	False	144.1	3.9347544528399267e-07
SG0SPEC	40	2	False	144.2	3.912591159641899e-07
SG0SPEC	40	2	False	144.3	3.890274227973609e-07
SG0SPEC	40	2	False	144.4	3.867810387005988e-07
SG0SPEC	40	2	False	144.5	3.845206248410062e-07
SG0SPEC	40	2	False	144.6	3.8224683078049715e-07
SG0SPEC	40	2	False	144.7	3.799602946192645e-07
SG0SPEC	40	2	False	144.8	3.776616431379322e-07
SG0SPEC	40	2	False	144.9	3.753514919383898e-07
SG0SPEC	40	2	False	145.0	3.730304455833255e-07
SG0SPEC	40	2	False	145.1	3.706990977344566e-07
SG0SPEC	40	2	False	145.2	3.683580312894784e-07
SG0SPEC	40	2	False	145.3	3.660078185177226e-07
SG0SPEC	40	2	False	145.4	3.6364902119455203e-07
SG0SPEC	40	2	False	145.5	3.61282190734478e-07
SG0SPEC	40	2	False	145.6	3.5890786832303134e-07
SG0SPEC	40	2	False	145.7	3.5652658504737707e-07
SG0SPEC	40	2	False	145.8	3.541388620256851e-07
SG0SPEC	40	2	False	145.9	3.517452105352802e-07
SG0SPEC	40	2	False	146.0	3.493461321395418e-07
SG0SPEC	40	2	False	146.1	3.469421188136125e-07
SG0SPEC	40	2	False	146.2	3.445336530688756e-07
SG0SPEC	40	2	False	146.3	3.421212080762422e-07
SG0SPEC	40	2	False	146.4	3.397052477882412e-07
SG0SPEC	40	2	False	146.5	3.372862270599158e-07
SG0SPEC	40	2	False	146.6	3.348645917685479e-07
SG0SPEC	40	2	False	146.7	3.3244077893221555e-07
SG0SPEC	40	2	False	146.8	3.300152168271738e-07
SG0SPEC	40	2	False	146.9	3.275883251040963e-07
SG0SPEC	40	2	False	147.0	3.25160514903154e-07
SG0SPEC	40	2	False	147.1	3.2273218896796805e-07
SG0SPEC	40	2	False	147.2	3.203037417584165e-07
SG0SPEC	40	2	False	147.3	3.178755595623329e-07
SG0SPEC	40	2	False	147.4	3.1544802060607595e-07
SG0SPEC	40	2	False	147.5	3.1302149516399416e-07
SG0SPEC	40	2	False	147.6	3.105963456667923e-07
SG0SPEC	40	2	False	147.7	3.081729268088015e-07
SG0SPEC	40	2	False	147.8	3.057515856541635e-07
SG0SPEC	40	2	False	147.9	3.0333266174194307e-07
SG0SPEC	40	2	False	148.0	3.0091648719016195e-07
SG0SPEC	40	2	False	148.1	2.98503386798773e-07
SG0SPEC	40	2	False	148.2	2.9609367815158486e-07
SG0SPEC	40	2	False	148.3	2.936876717171302e-07
SG0SPEC	40	2	False	148.4	2.9128567094850424e-07
SG0SPEC	40	2	False	148.5	2.8888797238215923e-07
SG0SPEC	40	2	False	148.6	2.864948657356875e-07
SG0SPEC	40	2	False	148.7	2.841066340045757e-07
SG0SPEC	40	2	False	148.8	2.8172355355795726e-07
SG0SPEC	40	2	False	148.9	2.793458942333598e-07
SG0SPEC	40	2	False	149.0	2.7697391943045717e-07
SG0SPEC	40	2	False	149.1	2.7460788620383435e-07
SG0SPEC	40	2	False	149.2	2.7224804535477453e-07
SG0SPEC	40	2	False	149.3	2.6989464152207155e-07
SG0SPEC	40	2	False	149.4	2.6754791327187866e-07
SG0SPEC	40	2	False	149.5	2.652080931865971e-07
SG0SPEC	40	2	False	149.6	2.6287540795281677e-07
SG0SPEC	40	2	False	149.7	2.605500784483128e-07
SG0SPEC	40	2	False	149.8	2.582323198281038e-07
SG0SPEC	40	2	False	149.9	2.559223416095885e-07
SG0SPEC	40	2	False	150.0	2.5362034775674755e-07
SG0SPEC	40	2	False	150.1	2.513265367634468e-07
SG0SPEC	40	2	False	150.2	2.490411017358198e-07
SG0SPEC	40	2	False	150.3	2.467642304737593e-07
SG0SPEC	40	2	False	150.4	2.444961055515098e-07
SG0SPEC	40	2	False	150.5	2.422369043973783e-07
SG0SPEC	40	2	False	150.6	2.399867993725622e-07
SG0SPEC	40	2	False	150.7	2.3774595784910616e-07
SG0SPEC	40	2	False	150.8	2.3551454228699748e-07
SG0SPEC	40	2	False	150.9	2.3329271031039983e-07
SG0SPEC	40	2	False	151.0	2.3108061478303432e-07
SG0SPEC	40	2	False	151.1	2.288784038827189e-07
SG0SPEC	40	2	False	151.2	2.266862211750724e-07
SG0SPEC	40	2	False	151.3	2.2450420568638061e-07
SG0SPEC	40	2	False	151.4	2.2233249197564883e-07
SG0SPEC	40	2	False	151.5	2.2017121020582553e-07
SG0SPEC	40	2	False	151.6	2.1802048621422411e-07
SG0SPEC	40	2	False	151.7	2.1588044158213934e-07
SG0SPEC	40	2	False	151.8	2.1375119370366286e-07
SG0SPEC	40	2	False	151.9	2.1163285585371496e-07
SG0SPEC	40	2	False	152.0	2.0952553725528494e-07
SG0SPEC	40	2	False	152.1	2.07429343145899e-07
SG0SPEC	40	2	False	152.2	2.05344374843317e-07
SG0SPEC	40	2	False	152.3	2.032707298104629e-07
SG0SPEC	40	2	False	152.4	2.0120850171960177e-07
SG0SPEC	40	2	False	152.5	1.9915778051575872e-07
SG0SPEC	40	2	False	152.6	1.9711865247939787e-07
SG0SPEC	40	2	False	152.7	1.9509120028836307e-07
SG0SPEC	40	2	False	152.8	1.9307550307908135e-07
SG0SPEC	40	2	False	152.9	1.910716365070518e-07
SG0SPEC	40	2	False	153.0	1.8907967280659639e-07
SG0SPEC	40	2	False	153.1	1.870996808499165e-07
SG0SPEC	40	2	False	153.2	1.8513172620542977e-07
SG0SPEC	40	2	False	153.3	1.8317587119541056e-07
SG0SPEC	40	2	False	153.4	1.8123217495293815e-07
SG0SPEC	40	2	False	153.5	1.793006934781486e-07
SG0SPEC	40	2	False	153.6	1.773814796938116e-07
SG0SPEC	40	2	False	153.70000000000002	1.754745835002255e-07
SG0SPEC	40	2	False	153.8	1.7358005182944706e-07
SG0SPEC	40	2	False	153.9	1.7169792869884947e-07
SG0SPEC	40	2	False	154.0	1.698282552640278e-07
SG0SPEC	40	2	False	154.1	1.6797106987104906e-07
SG0SPEC	40	2	False	154.20000000000002	1.6612640810805603e-07
SG0SPEC	40	2	False	154.3	1.6429430285622922e-07
SG0SPEC	40	2	False	154.4	1.6247478434011453e-07
SG0SPEC	40	2	False	154.5	1.6066788017732e-07
SG0SPEC	40	2	False	154.6	1.5887361542759216e-07
SG0SPEC	40	2	False	154.70000000000002	1.5709201264126898e-07
SG0SPEC	40	2	False	154.8	1.553230919071269e-07
SG0SPEC	40	2	False	154.9	1.5356687089961442e-07
SG0SPEC	40	2	False	155.0	1.5182336492549064e-07
SG0SPEC	40	2	False	155.1	1.5009258696986472e-07
SG0SPEC	40	2	False	155.20000000000002	1.4837454774164508e-07
SG0SPEC	40	2	False	155.3	1.4666925571840776e-07
SG0SPEC	40	2	False	155.4	1.4497671719068093e-07
SG0SPEC	40	2	False	155.5	1.4329693630565927e-07
SG0SPEC	40	2	False	155.6	1.4162991511034906e-07
SG0SPEC	40	2	False	155.70000000000002	1.3997565359414985e-07
SG0SPEC	40	2	False	155.8	1.3833414973088102e-07
SG0SPEC	40	2	False	155.9	1.367053995202526e-07
SG0SPEC	40	2	False	156.0	1.3508939702879137e-07
SG0SPEC	40	2	False	156.1	1.3348613443022605e-07
SG0SPEC	40	2	False	156.20000000000002	1.3189560204533401e-07
SG0SPEC	40	2	False	156.3	1.303177883812592e-07
SG0SPEC	40	2	False	156.4	1.287526801703e-07
SG0SPEC	40	2	False	156.5	1.2720026240818004e-07
SG0SPEC	40	2	False	156.6	1.25660518391802e-07
SG0SPEC	40	2	False	156.70000000000002	1.2413342975648747e-07
SG0SPEC	40	2	False	156.8	1.2261897651271782e-07
SG0SPEC	40	2	False	156.9	1.2111713708236425e-07
SG0SPEC	40	2	False	157.0	1.1962788833443149e-07
SG0SPEC	40	2	False	157.1	1.1815120562030246e-07
SG0SPEC	40	2	False	157.20000000000002	1.1668706280850351e-07
SG0SPEC	40	2	False	157.3	1.1523543231898394e-07
SG0SPEC	40	2	False	157.4	1.1379628515691928e-07
SG0SPEC	40	2	False	157.5	1.1236959094604291e-07
SG0SPEC	40	2	False	157.6	1.1095531796151374e-07
SG0SPEC	40	2	False	157.70000000000002	1.0955343316231442e-07
SG0SPEC	40	2	False	157.8	1.0816390222320265e-07
SG0SPEC	40	2	False	157.9	1.0678668956619576e-07
SG0SPEC	40	2	False	158.0	1.0542175839161934e-07
SG0SPEC	40	2	False	158.1	1.0406907070870443e-07
SG0SPEC	40	2	False	158.20000000000002	1.0272858736574732e-07
SG0SPEC	40	2	False	158.3	1.0140026807983718e-07
SG0SPEC	40	2	False	158.4	1.0008407146614721e-07
SG0SPEC	40	2	False	158.5	9.877995506680706e-08
SG0SPEC	40	2	False	158.6	9.748787537934764e-08
SG0SPEC	40	2	False	158.70000000000002	9.620778788473336e-08
SG0SPEC	40	2	False	158.8	9.49396470749789e-08
SG0SPEC	40	2	False	158.9	9.368340648035832e-08
SG0SPEC	40	2	False	159.0	9.243901869620985e-08
SG0SPEC	40	2	False	159.1	9.120643540934161e-08
SG0SPEC	40	2	False	159.20000000000002	8.998560742403966e-08
SG0SPEC	40	2	False	159.3	8.877648468768872e-08
SG0SPEC	40	2	False	159.4	8.757901631599881e-08
SG0SPEC	40	2	False	159.5	8.639315061785677e-08
SG0SPEC	40	2	False	159.6	8.521883511979142e-08
SG0SPEC	40	2	False	159.70000000000002	8.405601659006832e-08
SG0SPEC	40	2	False	159.8	8.290464106241333e-08
SG0SPEC	40	2	False	159.9	8.176465385936546e-08
SG0SPEC	40	2	False	160.0	8.063599961527091e-08
SG0SPEC	40	2	False	160.1	7.951862229891767e-08
SG0SPEC	40	2	False	160.20000000000002	7.84124652358107e-08
SG0SPEC	40	2	False	160.3	7.731747113010292e-08
SG0SPEC	40	2	False	160.4	7.623358208617206e-08
SG0SPEC	40	2	False	160.5	7.5160739629858e-08
SG0SPEC	40	2	False	160.6	7.409888472935934e-08
SG0SPEC	40	2	False	160.70000000000002	7.304795781579507e-08
SG0SPEC	40	2	False	160.8	7.200789880343046e-08
SG0SPEC	40	2	False	160.9	7.097864710958e-08
SG0SPEC	40	2	False	161.0	6.996014167417981e-08
SG0SPEC	40	2	False	161.1	6.895232097904298e-08
SG0SPEC	40	2	False	161.20000000000002	6.795512306679622e-08
SG0SPEC	40	2	False	161.3	6.696848555950196e-08
SG0SPEC	40	2	False	161.4	6.599234567696956e-08
SG0SPEC	40	2	False	161.5	6.502664025476145e-08
SG0SPEC	40	2	False	161.6	6.407130576189508e-08
SG0SPEC	40	2	False	161.70000000000002	6.312627831824412e-08
SG0SPEC	40	2	False	161.8	6.219149371164638e-08
SG0SPEC	40	2	False	161.9	6.126688741471326e-08
SG0SPEC	40	2	False	162.0	6.03523946013547e-08
SG0SPEC	40	2	False	162.1	5.944795016301591e-08
SG0SPEC	40	2	False	162.20000000000002	5.855348872463107e-08
SG0SPEC	40	2	False	162.3	5.766894466029851e-08
SG0SPEC	40	2	False	162.4	5.67942521086784e-08
SG0SPEC	40	2	False	162.5	5.592934498811723e-08
SG0SPEC	40	2	False	162.6	5.507415701150426e-08
SG0SPEC	40	2	False	162.70000000000002	5.4228621700859496e-08
SG0SPEC	40	2	False	162.8	5.3392672401660286e-08
SG0SPEC	40	2	False	162.9	5.256624229690577e-08
SG0SPEC	40	2	False	163.0	5.174926442092421e-08
SG0SPEC	40	2	False	163.1	5.094167167292824e-08
SG0SPEC	40	2	False	163.20000000000002	5.014339683031677e-08
SG0SPEC	40	2	False	163.3	4.9354372561732053e-08
SG0SPEC	40	2	False	163.4	4.857453143986695e-08
SG0SPEC	40	2	False	163.5	4.7803805954036307e-08
SG0SPEC	40	2	False	163.6	4.70421285225041e-08
SG0SPEC	40	2	False	163.70000000000002	4.62894315045777e-08
SG0SPEC	40	2	False	163.8	4.554564721246914e-08
SG0SPEC	40	2	False	163.9	4.4810707922922956e-08
SG0SPEC	40	2	False	164.0	4.4084545888620966e-08
SG0SPEC	40	2	False	164.1	4.33670933493594e-08
SG0SPEC	40	2	False	164.20000000000002	4.265828254300674e-08
SG0SPEC	40	2	False	164.3	4.1958045716240084e-08
SG0SPEC	40	2	False	164.4	4.126631513506746e-08
SG0SPEC	40	2	False	164.5	4.0583023095135595e-08
SG0SPEC	40	2	False	164.6	3.990810193182826e-08
SG0SPEC	40	2	False	164.70000000000002	3.924148403015467e-08
SG0SPEC	40	2	False	164.8	3.858310183443508e-08
SG0SPEC	40	2	False	164.9	3.7932887857780684e-08
SG0SPEC	40	2	False	165.0	3.729077469137741e-08
SG0SPEC	40	2	False	165.1	3.6656695013566716e-08
SG0SPEC	40	2	False	165.20000000000002	3.603058159873777e-08
SG0SPEC	40	2	False	165.3	3.541236732602304e-08
SG0SPEC	40	2	False	165.4	3.480198518780533e-08
SG0SPEC	40	2	False	165.5	3.4199368298037104e-08
SG0SPEC	40	2	False	165.6	3.360444990037558e-08
SG0SPEC	40	2	False	165.70000000000002	3.301716337613549e-08
SG0SPEC	40	2	False	165.8	3.243744225206146e-08
SG0SPEC	40	2	False	165.9	3.186522020792213e-08
SG0SPEC	40	2	False	166.0	3.130043108393058e-08
SG0SPEC	40	2	False	166.1	3.074300888799189e-08
SG0SPEC	40	2	False	166.20000000000002	3.019288780277816e-08
SG0SPEC	40	2	False	166.3	2.965000219263799e-08
SG0SPEC	40	2	False	166.4	2.9114286610338504e-08
SG0SPEC	40	2	False	166.5	2.8585675803644688e-08
SG0SPEC	40	2	False	166.6	2.806410472173651e-08
SG0SPEC	40	2	False	166.70000000000002	2.754950852146762e-08
SG0SPEC	40	2	False	166.8	2.704182257346732e-08
SG0SPEC	40	2	False	166.9	2.6540982468087493e-08
SG0SPEC	40	2	False	167.0	2.6046924021196385e-08
SG0SPEC	40	2	False	167.1	2.55595832798233e-08
SG0SPEC	40	2	False	167.20000000000002	2.5078896527654574e-08
SG0SPEC	40	2	False	167.3	2.4604800290382892e-08
SG0SPEC	40	2	False	167.4	2.4137231340912977e-08
SG0SPEC	40	2	False	167.5	2.367612670442521e-08
SG0SPEC	40	2	False	167.6	2.322142366329993e-08
SG0SPEC	40	2	False	167.70000000000002	2.2773059761901832e-08
SG0SPEC	40	2	False	167.8	2.233097281123172e-08
SG0SPEC	40	2	False	167.9	2.1895100893440242e-08
SG0SPEC	40	2	False	168.0	2.1465382366213735e-08
SG0SPEC	40	2	False	168.1	2.1041755867026725e-08
SG0SPEC	40	2	False	168.20000000000002	2.0624160317268282e-08
SG0SPEC	40	2	False	168.3	2.0212534926241457e-08
SG0SPEC	40	2	False	168.4	1.9806819195038642e-08
SG0SPEC	40	2	False	168.5	1.9406952920293887e-08
SG0SPEC	40	2	False	168.6	1.9012876197815333e-08
SG0SPEC	40	2	False	168.70000000000002	1.862452942609862e-08
SG0SPEC	40	2	False	168.8	1.824185330972312e-08
SG0SPEC	40	2	False	168.9	1.786478886263287e-08
SG0SPEC	40	2	False	169.0	1.7493277411304497e-08
SG0SPEC	40	2	False	169.1	1.7127260597803467e-08
SG0SPEC	40	2	False	169.20000000000002	1.6766680382729774e-08
SG0SPEC	40	2	False	169.3	1.6411479048056415e-08
SG0SPEC	40	2	False	169.4	1.6061599199859813e-08
SG0SPEC	40	2	False	169.5	1.571698377094766e-08
SG0SPEC	40	2	False	169.6	1.5377576023381012e-08
SG0SPEC	40	2	False	169.70000000000002	1.504331955089678e-08
SG0SPEC	40	2	False	169.8	1.4714158281229667e-08
SG0SPEC	40	2	False	169.9	1.4390036478335563e-08
SG0SPEC	40	2	False	170.0	1.4070898744518331e-08
SG0SPEC	40	2	False	170.1	1.3756690022461505e-08
SG0SPEC	40	2	False	170.20000000000002	1.3447355597167036e-08
SG0SPEC	40	2	False	170.3	1.3142841097800995e-08
SG0SPEC	40	2	False	170.4	1.2843092499449059e-08
SG0SPEC	40	2	False	170.5	1.2548056124783313e-08
SG0SPEC	40	2	False	170.6	1.2257678645641583e-08
SG0SPEC	40	2	False	170.70000000000002	1.1971907084519995e-08
SG0SPEC	40	2	False	170.8	1.1690688815982213e-08
SG0SPEC	40	2	False	170.9	1.141397156798396e-08
SG0SPEC	40	2	False	171.0	1.1141703423117305e-08
SG0SPEC	40	2	False	171.1	1.0873832819773542e-08
SG0SPEC	40	2	False	171.20000000000002	1.0610308553227816e-08
SG0SPEC	40	2	False	171.3	1.0351079776646147e-08
SG0SPEC	40	2	False	171.4	1.0096096002016063e-08
SG0SPEC	40	2	False	171.5	9.845307101002287e-09
SG0SPEC	40	2	False	171.6	9.598663305729302e-09
SG0SPEC	40	2	False	171.70000000000002	9.356115209491843e-09
SG0SPEC	40	2	False	171.8	9.117613767393844e-09
SG0SPEC	40	2	False	171.9	8.883110296918527e-09
SG0SPEC	40	2	False	172.0	8.652556478429686e-09
SG0SPEC	40	2	False	172.1	8.425904355606482e-09
SG0SPEC	40	2	False	172.20000000000002	8.203106335811327e-09
SG0SPEC	40	2	False	172.3	7.98411519039492e-09
SG0SPEC	40	2	False	172.4	7.768884054935835e-09
SG0SPEC	40	2	False	172.5	7.55736642941988e-09
SG0SPEC	40	2	False	172.6	7.349516178357082e-09
SG0SPEC	40	2	False	172.70000000000002	7.145287530839468e-09
SG0SPEC	40	2	False	172.8	6.944635080540218e-09
SG0SPEC	40	2	False	172.9	6.7475137856551355e-09
SG0SPEC	40	2	False	173.0	6.5538789687876554e-09
SG0SPEC	40	2	False	173.1	6.36368631677871e-09
SG0SPEC	40	2	False	173.20000000000002	6.176891880482607e-09
SG0SPEC	40	2	False	173.3	5.9934520744894816e-09
SG0SPEC	40	2	False	173.4	5.813323676795782e-09
SG0SPEC	40	2	False	173.5	5.6364638284240994e-09
SG0SPEC	40	2	False	173.6	5.462830032992975e-09
SG0SPEC	40	2	False	173.70000000000002	5.2923801562376275e-09
SG0SPEC	40	2	False	173.8	5.125072425483169e-09
SG0SPEC	40	2	False	173.9	4.9608654290707786e-09
SG0SPEC	40	2	False	174.0	4.799718115738367e-09
SG0SPEC	40	2	False	174.1	4.641589793955749e-09
SG0SPEC	40	2	False	174.20000000000002	4.486440131216776e-09
SG0SPEC	40	2	False	174.3	4.334229153288019e-09
SG0SPEC	40	2	False	174.4	4.18491724341571e-09
SG0SPEC	40	2	False	174.5	4.03846514149143e-09
SG0SPEC	40	2	False	174.6	3.894833943178034e-09
SG0SPEC	40	2	False	174.70000000000002	3.753985098996285e-09
SG0SPEC	40	2	False	174.8	3.6158804133731037e-09
SG0SPEC	40	2	False	174.9	3.4804820436524743e-09
SG0SPEC	40	2	False	175.0	3.347752499069684e-09
SG0SPEC	40	2	False	175.1	3.217654639690559e-09
SG0SPEC	40	2	False	175.20000000000002	3.090151675314989e-09
SG0SPEC	40	2	False	175.3	2.9652071643472453e-09
SG0SPEC	40	2	False	175.4	2.84278501263269e-09
SG0SPEC	40	2	False	175.5	2.7228494722625374e-09
SG0SPEC	40	2	False	175.6	2.60536514034693e-09
SG0SPEC	40	2	False	175.70000000000002	2.4902969577573778e-09
SG0SPEC	40	2	False	175.8	2.3776102078394364e-09
SG0SPEC	40	2	False	175.9	2.267270515096062e-09
SG0SPEC	40	2	False	176.0	2.1592438438426926e-09
SG0SPEC	40	2	False	176.1	2.0534964968346277e-09
SG0SPEC	40	2	False	176.20000000000002	1.949995113868032e-09
SG0SPEC	40	2	False	176.3	1.8487066703542337e-09
SG0SPEC	40	2	False	176.4	1.7495984758688537e-09
SG0SPEC	40	2	False	176.5	1.6526381726763726e-09
SG0SPEC	40	2	False	176.6	1.557793734230756e-09
SG0SPEC	40	2	False	176.70000000000002	1.4650334636524186e-09
SG0SPEC	40	2	False	176.8	1.3743259921833572e-09
SG0SPEC	40	2	False	176.9	1.2856402776194066e-09
SG0SPEC	40	2	False	177.0	1.1989456027222315e-09
SG0SPEC	40	2	False	177.1	1.1142115736099678e-09
SG0SPEC	40	2	False	177.20000000000002	1.0314081181283953e-09
SG0SPEC	40	2	False	177.3	9.50505484202622e-10
SG0SPEC	40	2	False	177.4	8.714742381701585e-10
SG0SPEC	40	2	False	177.5	7.942852630959023e-10
SG0SPEC	40	2	False	177.6	7.189097570696796e-10
SG0SPEC	40	2	False	177.70000000000002	6.45319231487104e-10
SG0SPEC	40	2	False	177.8	5.73485509313963e-10
SG0SPEC	40	2	False	177.9	5.033807233350404e-10
SG0SPEC	40	2	False	178.0	4.3497731438792705e-10
SG0SPEC	40	2	False	178.1	3.6824802958223725e-10
SG0SPEC	40	2	False	178.20000000000002	3.031659205048661e-10
SG0SPEC	40	2	False	178.3	2.397043414118459e-10
SG0SPEC	40	2	False	178.4	1.7783694740732483e-10
SG0SPEC	40	2	False	178.5	1.1753769261030241e-10
SG0SPEC	40	2	False	178.6	5.87808283092894e-11
SG0SPEC	40	2	False	178.70000000000002	1.5409011060014705e-12
SG0SPEC	40	2	False	178.8	-5.420724895195787e-11
SG0SPEC	40	2	False	178.9	-1.0848849024862263e-10
SG0SPEC	40	2	False	179.0	-1.6132740148708752e-10
SG0SPEC	40	2	False	179.1	-2.1274827358610375e-10
SG0SPEC	40	2	False	179.20000000000002	-2.6277511158554877e-10
SG0SPEC	40	2	False	179.3	-3.114316365604299e-10
SG0SPEC	40	2	False	179.4	-3.5874128754254783e-10
SG0SPEC	40	2	False	179.5	-4.0472722344980713e-10
SG0SPEC	40	2	False	179.6	-4.494123250224163e-10
SG0SPEC	40	2	False	179.70000000000002	-4.928191967658034e-10
SG0SPEC	40	2	False	179.8	-5.349701688994985e-10
SG0SPEC	40	2	False	179.9	-5.758872993118741e-10
SG0SPEC	40	2	False	180.0	-6.155923755201394e-10
SG0SPEC	40	2	False	180.1	-6.541069166351898e-10
SG0SPEC	40	2	False	180.20000000000002	-6.914521753310284e-10
SG0SPEC	40	2	False	180.3	-7.276491398181665e-10
SG0SPEC	40	2	False	180.4	-7.627185358208254e-10
SG0SPEC	40	2	False	180.5	-7.966808285575158e-10
SG0SPEC	40	2	False	180.6	-8.295562247243367e-10
SG0SPEC	40	2	False	180.70000000000002	-8.613646744810714e-10
SG0SPEC	40	2	False	180.8	-8.921258734394201e-10
SG0SPEC	40	2	False	180.9	-9.218592646531107e-10
SG0SPEC	40	2	False	181.0	-9.505840406095035e-10
SG0SPEC	40	2	False	181.1	-9.783191452223228e-10
SG0SPEC	40	2	False	181.20000000000002	-1.0050832758253962e-09
SG0SPEC	40	2	False	181.3	-1.0308948851665812e-09
SG0SPEC	40	2	False	181.4	-1.0557721834022714e-09
SG0SPEC	40	2	False	181.5	-1.0797331400913796e-09
SG0SPEC	40	2	False	181.6	-1.102795486189129e-09
SG0SPEC	40	2	False	181.70000000000002	-1.124976716040033e-09
SG0SPEC	40	2	False	181.8	-1.1462940893696226e-09
SG0SPEC	40	2	False	181.9	-1.1667646332751887e-09
SG0SPEC	40	2	False	182.0	-1.1864051442145085e-09
SG0SPEC	40	2	False	182.1	-1.2052321899929229e-09
SG0SPEC	40	2	False	182.20000000000002	-1.2232621117480304e-09
SG0SPEC	40	2	False	182.3	-1.2405110259320243e-09
SG0SPEC	40	2	False	182.4	-1.2569948262912398e-09
SG0SPEC	40	2	False	182.5	-1.2727291858426894e-09
SG0SPEC	40	2	False	182.6	-1.2877295588473904e-09
SG0SPEC	40	2	False	182.70000000000002	-1.3020111827801073e-09
SG0SPEC	40	2	False	182.8	-1.3155890802954404e-09
SG0SPEC	40	2	False	182.9	-1.3284780611898499e-09
SG0SPEC	40	2	False	183.0	-1.3406927243594536e-09
SG0SPEC	40	2	False	183.1	-1.352247459753446e-09
SG0SPEC	40	2	False	183.20000000000002	-1.3631564503227243e-09
SG0SPEC	40	2	False	183.3	-1.3734336739637005e-09
SG0SPEC	40	2	False	183.4	-1.3830929054569603e-09
SG0SPEC	40	2	False	183.5	-1.3921477184006107e-09
SG0SPEC	40	2	False	183.6	-1.4006114871380916e-09
SG0SPEC	40	2	False	183.70000000000002	-1.4084973886802232e-09
SG0SPEC	40	2	False	183.8	-1.4158184046214152e-09
SG0SPEC	40	2	False	183.9	-1.4225873230496352e-09
SG0SPEC	40	2	False	184.0	-1.4288167404501693e-09
SG0SPEC	40	2	False	184.1	-1.4345190636028452e-09
SG0SPEC	40	2	False	184.20000000000002	-1.4397065114726166e-09
SG0SPEC	40	2	False	184.3	-1.4443911170932694e-09
SG0SPEC	40	2	False	184.4	-1.4485847294441482e-09
SG0SPEC	40	2	False	184.5	-1.452299015319732e-09
SG0SPEC	40	2	False	184.6	-1.4555454611917702e-09
SG0SPEC	40	2	False	184.70000000000002	-1.4583353750640682e-09
SG0SPEC	40	2	False	184.8	-1.4606798883195231e-09
SG0SPEC	40	2	False	184.9	-1.4625899575593873e-09
SG0SPEC	40	2	False	185.0	-1.4640763664346437e-09
SG0SPEC	40	2	False	185.1	-1.4651497274692147e-09
SG0SPEC	40	2	False	185.20000000000002	-1.4658204838750296e-09
SG0SPEC	40	2	False	185.3	-1.4660989113587025e-09
SG0SPEC	40	2	False	185.4	-1.4659951199197456e-09
SG0SPEC	40	2	False	185.5	-1.4655190556401685e-09
SG0SPEC	40	2	False	185.6	-1.4646805024653486e-09
SG0SPEC	40	2	False	185.70000000000002	-1.4634890839760935e-09
SG0SPEC	40	2	False	185.8	-1.4619542651516464e-09
SG0SPEC	40	2	False	185.9	-1.4600853541237636e-09
SG0SPEC	40	2	False	186.0	-1.4578915039214845e-09
SG0SPEC	40	2	False	186.1	-1.4553817142066727e-09
SG0SPEC	40	2	False	186.20000000000002	-1.4525648330001984e-09
SG0SPEC	40	2	False	186.3	-1.4494495583985493e-09
SG0SPEC	40	2	False	186.4	-1.446044440281003e-09
SG0SPEC	40	2	False	186.5	-1.4423578820069815e-09
SG0SPEC	40	2	False	186.6	-1.4383981421037593e-09
SG0SPEC	40	2	False	186.70000000000002	-1.434173335944286e-09
SG0SPEC	40	2	False	186.8	-1.4296914374150954e-09
SG0SPEC	40	2	False	186.9	-1.4249602805742048e-09
SG0SPEC	40	2	False	187.0	-1.4199875612989478e-09
SG0SPEC	40	2	False	187.1	-1.414780838923685e-09
SG0SPEC	40	2	False	187.20000000000002	-1.409347537867216e-09
SG0SPEC	40	2	False	187.3	-1.4036949492500066e-09
SG0SPEC	40	2	False	187.4	-1.3978302325010003e-09
SG0SPEC	40	2	False	187.5	-1.3917604169540352e-09
SG0SPEC	40	2	False	187.6	-1.3854924034338034e-09
SG0SPEC	40	2	False	187.70000000000002	-1.3790329658312671e-09
SG0SPEC	40	2	False	187.8	-1.3723887526685246e-09
SG0SPEC	40	2	False	187.9	-1.3655662886530297e-09
SG0SPEC	40	2	False	188.0	-1.35857197622112e-09
SG0SPEC	40	2	False	188.1	-1.3514120970708704e-09
SG0SPEC	40	2	False	188.20000000000002	-1.3440928136841365e-09
SG0SPEC	40	2	False	188.3	-1.3366201708378368e-09
SG0SPEC	40	2	False	188.4	-1.3290000971043317e-09
SG0SPEC	40	2	False	188.5	-1.3212384063410135e-09
SG0SPEC	40	2	False	188.6	-1.3133407991689062e-09
SG0SPEC	40	2	False	188.70000000000002	-1.3053128644403759e-09
SG0SPEC	40	2	False	188.8	-1.2971600806958413e-09
SG0SPEC	40	2	False	188.9	-1.2888878176095031e-09
SG0SPEC	40	2	False	189.0	-1.2805013374240752e-09
SG0SPEC	40	2	False	189.1	-1.2720057963744183e-09
SG0SPEC	40	2	False	189.20000000000002	-1.2634062461001786e-09
SG0SPEC	40	2	False	189.3	-1.2547076350473028e-09
SG0SPEC	40	2	False	189.4	-1.2459148098584903e-09
SG0SPEC	40	2	False	189.5	-1.2370325167525076e-09
SG0SPEC	40	2	False	189.6	-1.2280654028924073e-09
SG0SPEC	40	2	False	189.70000000000002	-1.2190180177426221e-09
SG0SPEC	40	2	False	189.8	-1.2098948144149088e-09
SG0SPEC	40	2	False	189.9	-1.2007001510031507e-09
SG0SPEC	40	2	False	190.0	-1.1914382919070312e-09
SG0SPEC	40	2	False	190.1	-1.1821134091445592e-09
SG0SPEC	40	2	False	190.20000000000002	-1.172729583653417e-09
SG0SPEC	40	2	False	190.3	-1.163290806581216e-09
SG0SPEC	40	2	False	190.4	-1.1538009805645449e-09
SG0SPEC	40	2	False	190.5	-1.1442639209969648e-09
SG0SPEC	40	2	False	190.6	-1.1346833572857825e-09
SG0SPEC	40	2	False	190.70000000000002	-1.1250629340977809e-09
SG0SPEC	40	2	False	190.8	-1.1154062125937682e-09
SG0SPEC	40	2	False	190.9	-1.1057166716521064e-09
SG0SPEC	40	2	False	191.0	-1.0959977090810626e-09
SG0SPEC	40	2	False	191.1	-1.0862526428201623e-09
SG0SPEC	40	2	False	191.20000000000002	-1.0764847121304515e-09
SG0SPEC	40	2	False	191.3	-1.0666970787737276e-09
SG0SPEC	40	2	False	191.4	-1.0568928281807358e-09
SG0SPEC	40	2	False	191.5	-1.0470749706083866e-09
SG0SPEC	40	2	False	191.6	-1.037246442285997e-09
SG0SPEC	40	2	False	191.70000000000002	-1.0274101065505453e-09
SG0SPEC	40	2	False	191.8	-1.017568754971048e-09
SG0SPEC	40	2	False	191.9	-1.0077251084619637e-09
SG0SPEC	40	2	False	192.0	-9.978818183857948e-10
SG0SPEC	40	2	False	192.1	-9.880414676447752e-10
SG0SPEC	40	2	False	192.20000000000002	-9.782065717617643e-10
SG0SPEC	40	2	False	192.3	-9.68379579950378e-10
SG0SPEC	40	2	False	192.4	-9.585628761743129e-10
SG0SPEC	40	2	False	192.5	-9.487587801959712e-10
SG0SPEC	40	2	False	192.6	-9.389695486143945e-10
SG0SPEC	40	2	False	192.70000000000002	-9.291973758925366e-10
SG0SPEC	40	2	False	192.8	-9.194443953739345e-10
SG0SPEC	40	2	False	192.9	-9.097126802887518e-10
SG0SPEC	40	2	False	193.0	-9.000042447493341e-10
SG0SPEC	40	2	False	193.1	-8.903210447352267e-10
SG0SPEC	40	2	False	193.20000000000002	-8.806649790677148e-10
SG0SPEC	40	2	False	193.3	-8.710378903739915e-10
SG0SPEC	40	2	False	193.4	-8.61441566040869e-10
SG0SPEC	40	2	False	193.5	-8.518777391582353e-10
SG0SPEC	40	2	False	193.6	-8.423480894521324e-10
SG0SPEC	40	2	False	193.70000000000002	-8.32854244207651e-10
SG0SPEC	40	2	False	193.8	-8.233977791815746e-10
SG0SPEC	40	2	False	193.9	-8.139802195048987e-10
SG0SPEC	40	2	False	194.0	-8.046030405752048e-10
SG0SPEC	40	2	False	194.1	-7.952676689389855e-10
SG0SPEC	40	2	False	194.20000000000002	-7.859754831639714e-10
SG0SPEC	40	2	False	194.3	-7.767278147014633e-10
SG0SPEC	40	2	False	194.4	-7.675259487387491e-10
SG0SPEC	40	2	False	194.5	-7.583711250416764e-10
SG0SPEC	40	2	False	194.6	-7.492645387873988e-10
SG0SPEC	40	2	False	194.70000000000002	-7.402073413873469e-10
SG0SPEC	40	2	False	194.8	-7.312006413005018e-10
SG0SPEC	40	2	False	194.9	-7.222455048370195e-10
SG0SPEC	40	2	False	195.0	-7.133429569522379e-10
SG0SPEC	40	2	False	195.1	-7.044939820311254e-10
SG0SPEC	40	2	False	195.20000000000002	-6.956995246632581e-10
SG0SPEC	40	2	False	195.3	-6.86960490408352e-10
SG0SPEC	40	2	False	195.4	-6.782777465523979e-10
SG0SPEC	40	2	False	195.5	-6.69652122854481e-10
SG0SPEC	40	2	False	195.6	-6.610844122843233e-10
SG0SPEC	40	2	False	195.70000000000002	-6.525753717506318e-10
SG0SPEC	40	2	False	195.8	-6.441257228202677e-10
SG0SPEC	40	2	False	195.9	-6.357361524283211e-10
SG0SPEC	40	2	False	196.0	-6.274073135791642e-10
SG0SPEC	40	2	False	196.1	-6.191398260385253e-10
SG0SPEC	40	2	False	196.20000000000002	-6.109342770166102e-10
SG0SPEC	40	2	False	196.3	-6.027912218424074e-10
SG0SPEC	40	2	False	196.4	-5.947111846291522e-10
SG0SPEC	40	2	False	196.5	-5.866946589310899e-10
SG0SPEC	40	2	False	196.6	-5.787421083915207e-10
SG0SPEC	40	2	False	196.70000000000002	-5.708539673822564e-10
SG0SPEC	40	2	False	196.8	-5.630306416345094e-10
SG0SPEC	40	2	False	196.9	-5.552725088612865e-10
SG0SPEC	40	2	False	197.0	-5.475799193713418e-10
SG0SPEC	40	2	False	197.1	-5.399531966747541e-10
SG0SPEC	40	2	False	197.20000000000002	-5.323926380802314e-10
SG0SPEC	40	2	False	197.3	-5.248985152841297e-10
SG0SPEC	40	2	False	197.4	-5.174710749512839e-10
SG0SPEC	40	2	False	197.5	-5.101105392877508e-10
SG0SPEC	40	2	False	197.6	-5.028171066054713e-10
SG0SPEC	40	2	False	197.70000000000002	-4.955909518789322e-10
SG0SPEC	40	2	False	197.8	-4.884322272939191e-10
SG0SPEC	40	2	False	197.9	-4.813410627883673e-10
SG0SPEC	40	2	False	198.0	-4.743175665854443e-10
SG0SPEC	40	2	False	198.1	-4.673618257188612e-10
SG0SPEC	40	2	False	198.20000000000002	-4.6047390655052135e-10
SG0SPEC	40	2	False	198.3	-4.5365385528055137e-10
SG0SPEC	40	2	False	198.4	-4.469016984497907e-10
SG0SPEC	40	2	False	198.5	-4.4021744343477384e-10
SG0SPEC	40	2	False	198.6	-4.336010789353114e-10
SG0SPEC	40	2	False	198.70000000000002	-4.270525754547099e-10
SG0SPEC	40	2	False	198.8	-4.205718857726934e-10
SG0SPEC	40	2	False	198.9	-4.1415894541108886e-10
SG0SPEC	40	2	False	199.0	-4.0781367309236413e-10
SG0SPEC	40	2	False	199.1	-4.0153597119105326e-10
SG0SPEC	40	2	False	199.20000000000002	-3.953257261781435e-10
SG0SPEC	40	2	False	199.3	-3.891828090584913e-10
SG0SPEC	40	2	False	199.4	-3.8310707580133544e-10
SG0SPEC	40	2	False	199.5	-3.7709836776396666e-10
SG0SPEC	40	2	False	199.6	-3.711565121085931e-10
SG0SPEC	40	2	False	199.70000000000002	-3.652813222125214e-10
SG0SPEC	40	2	False	199.8	-3.594725980716672e-10
SG0SPEC	40	2	False	199.9	-3.5373012669748025e-10
SG0SPEC	40	2	False	200.0	-3.480536825073345e-10
SG0SPEC	40	2	False	200.1	-3.4244302770847583e-10
SG0SPEC	40	2	False	200.20000000000002	-3.36897912675561e-10
SG0SPEC	40	2	False	200.3	-3.3141807632185115e-10
SG0SPEC	40	2	False	200.4	-3.260032464641535e-10
SG0SPEC	40	2	False	200.5	-3.2065314018153916e-10
SG0SPEC	40	2	False	200.6	-3.153674641679283e-10
SG0SPEC	40	2	False	200.70000000000002	-3.101459150785765e-10
SG0SPEC	40	2	False	200.8	-3.0498817987056056e-10
SG0SPEC	40	2	False	200.9	-2.998939361372844e-10
SG0SPEC	40	2	False	201.0	-2.94862852437114e-10
SG0SPEC	40	2	False	201.1	-2.8989458861615873e-10
SG0SPEC	40	2	False	201.20000000000002	-2.8498879612529384e-10
SG0SPEC	40	2	False	201.3	-2.801451183314751e-10
SG0SPEC	40	2	False	201.4	-2.753631908233944e-10
SG0SPEC	40	2	False	201.5	-2.7064264171156333e-10
SG0SPEC	40	2	False	201.6	-2.659830919228585e-10
SG0SPEC	40	2	False	201.70000000000002	-2.6138415548961935e-10
SG0SPEC	40	2	False	201.8	-2.56845439833334e-10
SG0SPEC	40	2	False	201.9	-2.523665460429711e-10
SG0SPEC	40	2	False	202.0	-2.479470691480543e-10
SG0SPEC	40	2	False	202.1	-2.4358659838650065e-10
SG0SPEC	40	2	False	202.20000000000002	-2.392847174672952e-10
SG0SPEC	40	2	False	202.3	-2.3504100482807214e-10
SG0SPEC	40	2	False	202.4	-2.308550338876406e-10
SG0SPEC	40	2	False	202.5	-2.26726373293547e-10
SG0SPEC	40	2	False	202.6	-2.2265458716468263e-10
SG0SPEC	40	2	False	202.70000000000002	-2.1863923532905716e-10
SG0SPEC	40	2	False	202.8	-2.1467987355674386e-10
SG0SPEC	40	2	False	202.9	-2.107760537880795e-10
SG0SPEC	40	2	False	203.0	-2.069273243571692e-10
SG0SPEC	40	2	False	203.1	-2.0313323021076458e-10
SG0SPEC	40	2	False	203.20000000000002	-1.993933131225586e-10
SG0SPEC	40	2	False	203.3	-1.9570711190296055e-10
SG0SPEC	40	2	False	203.4	-1.9207416260440343e-10
SG0SPEC	40	2	False	203.5	-1.8849399872224922e-10
SG0SPEC	40	2	False	203.6	-1.8496615139134358e-10
SG0SPEC	40	2	False	203.70000000000002	-1.8149014957826233e-10
SG0SPEC	40	2	False	203.8	-1.780655202693314e-10
SG0SPEC	40	2	False	203.9	-1.746917886544513e-10
SG0SPEC	40	2	False	204.0	-1.7136847830679763e-10
SG0SPEC	40	2	False	204.1	-1.6809511135843478e-10
SG0SPEC	40	2	False	204.20000000000002	-1.6487120867191521e-10
SG0SPEC	40	2	False	204.3	-1.6169629000790954e-10
SG0SPEC	40	2	False	204.4	-1.585698741889165e-10
SG0SPEC	40	2	False	204.5	-1.5549147925910795e-10
SG0SPEC	40	2	False	204.6	-1.5246062264037453e-10
SG0SPEC	40	2	False	204.70000000000002	-1.4947682128460457e-10
SG0SPEC	40	2	False	204.8	-1.4653959182225772e-10
SG0SPEC	40	2	False	204.9	-1.4364845070728868e-10
SG0SPEC	40	2	False	205.0	-1.4080291435846447e-10
SG0SPEC	40	2	False	205.1	-1.3800249929713684e-10
SG0SPEC	40	2	False	205.20000000000002	-1.352467222815016e-10
SG0SPEC	40	2	False	205.3	-1.3253510043741867e-10
SG0SPEC	40	2	False	205.4	-1.2986715138582178e-10
SG0SPEC	40	2	False	205.5	-1.2724239336678863e-10
SG0SPEC	40	2	False	205.6	-1.2466034536029237e-10
SG0SPEC	40	2	False	205.70000000000002	-1.2212052720371433e-10
SG0SPEC	40	2	False	205.8	-1.1962245970614362e-10
SG0SPEC	40	2	False	205.9	-1.17165664759525e-10
SG0SPEC	40	2	False	206.0	-1.1474966544668852e-10
SG0SPEC	40	2	False	206.1	-1.1237398614632611e-10
SG0SPEC	40	2	False	206.20000000000002	-1.1003815263495155e-10
SG0SPEC	40	2	False	206.3	-1.0774169218588694e-10
SG0SPEC	40	2	False	206.4	-1.0548413366533052e-10
SG0SPEC	40	2	False	206.5	-1.0326500762554715e-10
SG0SPEC	40	2	False	206.6	-1.0108384639523073e-10
SG0SPEC	40	2	False	206.70000000000002	-9.89401841670739e-11
SG0SPEC	40	2	False	206.8	-9.683355708260371e-11
SG0SPEC	40	2	False	206.9	-9.476350331431339e-11
SG0SPEC	40	2	False	207.0	-9.272956314514556e-11
SG0SPEC	40	2	False	207.1	-9.07312790453668e-11
SG0SPEC	40	2	False	207.20000000000002	-8.876819574687032e-11
SG0SPEC	40	2	False	207.3	-8.68398603149613e-11
SG0SPEC	40	2	False	207.4	-8.494582221765683e-11
SG0SPEC	40	2	False	207.5	-8.30856333925446e-11
SG0SPEC	40	2	False	207.6	-8.125884831125075e-11
SG0SPEC	40	2	False	207.70000000000002	-7.946502404154721e-11
SG0SPEC	40	2	False	207.8	-7.770372030714262e-11
SG0SPEC	40	2	False	207.9	-7.597449954519805e-11
SG0SPEC	40	2	False	208.0	-7.427692696161082e-11
SG0SPEC	40	2	False	208.1	-7.26105705841029e-11
SG0SPEC	40	2	False	208.20000000000002	-7.097500131314461e-11
SG0SPEC	40	2	False	208.3	-6.93697929707766e-11
SG0SPEC	40	2	False	208.4	-6.77945223473386e-11
SG0SPEC	40	2	False	208.5	-6.624876924616808e-11
SG0SPEC	40	2	False	208.6	-6.47321165262888e-11
SG0SPEC	40	2	False	208.70000000000002	-6.324415014313864e-11
SG0SPEC	40	2	False	208.8	-6.178445918737014e-11
SG0SPEC	40	2	False	208.9	-6.035263592175516e-11
SG0SPEC	40	2	False	209.0	-5.894827581623664e-11
SG0SPEC	40	2	False	209.1	-5.7570977581160726e-11
SG0SPEC	40	2	False	209.20000000000002	-5.62203431987271e-11
SG0SPEC	40	2	False	209.3	-5.4895977952685014e-11
SG0SPEC	40	2	False	209.4	-5.359749045631976e-11
SG0SPEC	40	2	False	209.5	-5.232449267875795e-11
SG0SPEC	40	2	False	209.6	-5.1076599969627383e-11
SG0SPEC	40	2	False	209.70000000000002	-4.9853431082102675e-11
SG0SPEC	40	2	False	209.8	-4.8654608194374706e-11
SG0SPEC	40	2	False	209.9	-4.747975692957067e-11
SG0SPEC	40	2	False	210.0	-4.632850637416472e-11
SG0SPEC	40	2	False	210.1	-4.5200489094900604e-11
SG0SPEC	40	2	False	210.20000000000002	-4.409534115427096e-11
SG0SPEC	40	2	False	210.3	-4.3012702124573346e-11
SG0SPEC	40	2	False	210.4	-4.195221510058198e-11
SG0SPEC	40	2	False	210.5	-4.0913526710858446e-11
SG0SPEC	40	2	False	210.6	-3.989628712773891e-11
SG0SPEC	40	2	False	210.70000000000002	-3.890015007602438e-11
SG0SPEC	40	2	False	210.8	-3.792477284040097e-11
SG0SPEC	40	2	False	210.9	-3.696981627162362e-11
SG0SPEC	40	2	False	211.0	-3.6034944791490175e-11
SG0SPEC	40	2	False	211.1	-3.5119826396635644e-11
SG0SPEC	40	2	False	211.20000000000002	-3.422413266117025e-11
SG0SPEC	40	2	False	211.3	-3.334753873819435e-11
SG0SPEC	40	2	False	211.4	-3.248972336021563e-11
SG0SPEC	40	2	False	211.5	-3.1650368838495294e-11
SG0SPEC	40	2	False	211.6	-3.082916106134782e-11
SG0SPEC	40	2	False	211.70000000000002	-3.0025789491425033e-11
SG0SPEC	40	2	False	211.8	-2.923994716200787e-11
SG0SPEC	40	2	False	211.9	-2.8471330672330646e-11
SG0SPEC	40	2	False	212.0	-2.7719640181963512e-11
SG0SPEC	40	2	False	212.1	-2.698457940428085e-11
SG0SPEC	40	2	False	212.20000000000002	-2.6265855599036492e-11
SG0SPEC	40	2	False	212.3	-2.556317956407128e-11
SG0SPEC	40	2	False	212.4	-2.487626562617682e-11
SG0SPEC	40	2	False	212.5	-2.4204831631138673e-11
SG0SPEC	40	2	False	212.6	-2.354859893298625e-11
SG0SPEC	40	2	False	212.70000000000002	-2.2907292382462277e-11
SG0SPEC	40	2	False	212.8	-2.228064031474727e-11
SG0SPEC	40	2	False	212.9	-2.166837453644915e-11
SG0SPEC	40	2	False	213.0	-2.107023031189044e-11
SG0SPEC	40	2	False	213.1	-2.0485946348705762e-11
SG0SPEC	40	2	False	213.20000000000002	-1.9915264782776033e-11
SG0SPEC	40	2	False	213.3	-1.935793116252114e-11
SG0SPEC	40	2	False	213.4	-1.8813694432565824e-11
SG0SPEC	40	2	False	213.5	-1.828230691680526e-11
SG0SPEC	40	2	False	213.6	-1.7763524300887772e-11
SG0SPEC	40	2	False	213.70000000000002	-1.7257105614132064e-11
SG0SPEC	40	2	False	213.8	-1.676281321090607e-11
SG0SPEC	40	2	False	213.9	-1.6280412751473792e-11
SG0SPEC	40	2	False	214.0	-1.5809673182341646e-11
SG0SPEC	40	2	False	214.1	-1.5350366716115778e-11
SG0SPEC	40	2	False	214.20000000000002	-1.4902268810888543e-11
SG0SPEC	40	2	False	214.3	-1.4465158149175522e-11
SG0SPEC	40	2	False	214.4	-1.4038816616416492e-11
SG0SPEC	40	2	False	214.5	-1.3623029279061653e-11
SG0SPEC	40	2	False	214.6	-1.3217584362255534e-11
SG0SPEC	40	2	False	214.70000000000002	-1.282227322714001e-11
SG0SPEC	40	2	False	214.8	-1.243689034778909e-11
SG0SPEC	40	2	False	214.9	-1.2061233287793631e-11
SG0SPEC	40	2	False	215.0	-1.1695102676510387e-11
SG0SPEC	40	2	False	215.1	-1.1338302184991965e-11
SG0SPEC	40	2	False	215.20000000000002	-1.0990638501613552e-11
SG0SPEC	40	2	False	215.3	-1.0651921307408571e-11
SG0SPEC	40	2	False	215.4	-1.0321963251131344e-11
SG0SPEC	40	2	False	215.5	-1.0000579924058738e-11
SG0SPEC	40	2	False	215.6	-9.68758983454687e-12
SG0SPEC	40	2	False	215.70000000000002	-9.382814382354537e-12
SG0SPEC	40	2	False	215.8	-9.08607783274882e-12
SG0SPEC	40	2	False	215.9	-8.797207290405997e-12
SG0SPEC	40	2	False	216.0	-8.516032673120072e-12
SG0SPEC	40	2	False	216.1	-8.242386685331787e-12
SG0SPEC	40	2	False	216.20000000000002	-7.976104791491867e-12
SG0SPEC	40	2	False	216.3	-7.717025189269886e-12
SG0SPEC	40	2	False	216.4	-7.464988782620797e-12
SG0SPEC	40	2	False	216.5	-7.219839154720895e-12
SG0SPEC	40	2	False	216.6	-6.98142254078627e-12
SG0SPEC	40	2	False	216.70000000000002	-6.749587800782966e-12
SG0SPEC	40	2	False	216.8	-6.524186392041171e-12
SG0SPEC	40	2	False	216.9	-6.3050723417844285e-12
SG0SPEC	40	2	False	217.0	-6.092102219583546e-12
SG0SPEC	40	2	False	217.1	-5.8851351097476915e-12
SG0SPEC	40	2	False	217.20000000000002	-5.684032583659139e-12
SG0SPEC	40	2	False	217.3	-5.488658672066499e-12
SG0SPEC	40	2	False	217.4	-5.298879837341479e-12
SG0SPEC	40	2	False	217.5	-5.1145649457122035e-12
SG0SPEC	40	2	False	217.6	-4.935585239480066e-12
SG0SPEC	40	2	False	217.70000000000002	-4.7618143092305314e-12
SG0SPEC	40	2	False	217.8	-4.593128066046646e-12
SG0SPEC	40	2	False	217.9	-4.429404713732573e-12
SG0SPEC	40	2	False	218.0	-4.2705247210573714e-12
SG0SPEC	40	2	False	218.1	-4.116370794026334e-12
SG0SPEC	40	2	False	218.20000000000002	-3.966827848187601e-12
SG0SPEC	40	2	False	218.3	-3.821782980983276e-12
SG0SPEC	40	2	False	218.4	-3.681125444149977e-12
SG0SPEC	40	2	False	218.5	-3.544746616179637e-12
SG0SPEC	40	2	False	218.6	-3.4125399748452626e-12
SG0SPEC	40	2	False	218.70000000000002	-3.2844010697993097e-12
SG0SPEC	40	2	False	218.8	-3.160227495252389e-12
SG0SPEC	40	2	False	218.9	-3.0399188627374097e-12
SG0SPEC	40	2	False	219.0	-2.923376773967342e-12
SG0SPEC	40	2	False	219.1	-2.810504793791244e-12
SG0SPEC	40	2	False	219.20000000000002	-2.7012084232558754e-12
SG0SPEC	40	2	False	219.3	-2.5953950727784288e-12
SG0SPEC	40	2	False	219.4	-2.4929740354356536e-12
SG0SPEC	40	2	False	219.5	-2.3938564603757574e-12
SG0SPEC	40	2	False	219.6	-2.2979553263576386e-12
SG0SPEC	40	2	False	219.70000000000002	-2.205185415423834e-12
SG0SPEC	40	2	False	219.8	-2.11546328671063e-12
SG0SPEC	40	2	False	219.9	-2.028707250401841e-12
SG0SPEC	40	2	False	220.0	-1.9448373418298984e-12
SG0SPEC	40	2	False	220.1	-1.8637752957294758e-12
SG0SPEC	40	2	False	220.20000000000002	-1.7854445206475338e-12
SG0SPEC	40	2	False	220.3	-1.7097700735144332e-12
SG0SPEC	40	2	False	220.4	-1.6366786343802201e-12
SG0SPEC	40	2	False	220.5	-1.5660984813198153e-12
SG0SPEC	40	2	False	220.6	-1.4979594655109181e-12
SG0SPEC	40	2	False	220.70000000000002	-1.4321929864886294e-12
SG0SPEC	40	2	False	220.8	-1.3687319675799786e-12
SG0SPEC	40	2	False	220.9	-1.3075108315218278e-12
SG0SPEC	40	2	False	221.0	-1.2484654762653135e-12
SG0SPEC	40	2	False	221.1	-1.1915332509702079e-12
SG0SPEC	40	2	False	221.20000000000002	-1.1366529321918894e-12
SG0SPEC	40	2	False	221.3	-1.0837647002637283e-12
SG0SPEC	40	2	False	221.4	-1.0328101158778213e-12
SG0SPEC	40	2	False	221.5	-9.83732096866424e-13
SG0SPEC	40	2	False	221.6	-9.364748951868448e-13
SG0SPEC	40	2	False	221.70000000000002	-8.90984074111462e-13
SG0SPEC	40	2	False	221.8	-8.472064856260407e-13
SG0SPEC	40	2	False	221.9	-8.050902480374031e-13
SG0SPEC	40	2	False	222.0	-7.645847237932626e-13
SG0SPEC	40	2	False	222.1	-7.256404975154842e-13
SG0SPEC	40	2	False	222.20000000000002	-6.882093542487422e-13
SG0SPEC	40	2	False	222.3	-6.522442579263842e-13
SG0SPEC	40	2	False	222.4	-6.176993300544311e-13
SG0SPEC	40	2	False	222.5	-5.845298286158185e-13
SG0SPEC	40	2	False	222.6	-5.526921271956793e-13
SG0SPEC	40	2	False	222.70000000000002	-5.22143694328976e-13
SG0SPEC	40	2	False	222.8	-4.928430730718593e-13
SG0SPEC	40	2	False	222.9	-4.64749860797092e-13
SG0SPEC	40	2	False	223.0	-4.378246892152517e-13
SG0SPEC	40	2	False	223.1	-4.1202920462186294e-13
SG0SPEC	40	2	False	223.20000000000002	-3.8732604837143265e-13
SG0SPEC	40	2	False	223.3	-3.636788375790246e-13
SG0SPEC	40	2	False	223.4	-3.410521460497305e-13
SG0SPEC	40	2	False	223.5	-3.194114854367138e-13
SG0SPEC	40	2	False	223.6	-2.987232866278277e-13
SG0SPEC	40	2	False	223.70000000000002	-2.7895488136149806e-13
SG0SPEC	40	2	False	223.8	-2.6007448407166583e-13
SG0SPEC	40	2	False	223.9	-2.4205117396209617e-13
SG0SPEC	40	2	False	224.0	-2.2485487731001653e-13
SG0SPEC	40	2	False	224.1	-2.0845634999899282e-13
SG0SPEC	40	2	False	224.20000000000002	-1.9282716028108447e-13
SG0SPEC	40	2	False	224.3	-1.7793967176772114e-13
SG0SPEC	40	2	False	224.4	-1.637670266494048e-13
SG0SPEC	40	2	False	224.5	-1.5028312914365107e-13
SG0SPEC	40	2	False	224.6	-1.3746262917082782e-13
SG0SPEC	40	2	False	224.70000000000002	-1.252809062573666e-13
SG0SPEC	40	2	False	224.8	-1.137140536658728e-13
SG0SPEC	40	2	False	224.9	-1.0273886275144197e-13
SG0SPEC	40	2	False	225.0	-9.233280754355065e-14
SG0SPEC	40	2	False	225.1	-8.24740295527558e-14
SG0SPEC	40	2	False	225.20000000000002	-7.314132280143883e-14
SG0SPEC	40	2	False	225.3	-6.43141190777306e-14
SG0SPEC	40	2	False	225.4	-5.5972473411705626e-14
SG0SPEC	40	2	False	225.5	-4.8097049772855756e-14
SG0SPEC	40	2	False	225.6	-4.066910698792254e-14
SG0SPEC	40	2	False	225.70000000000002	-3.367048487791392e-14
SG0SPEC	40	2	False	225.8	-2.7083590613246183e-14
SG0SPEC	40	2	False	225.9	-2.0891385285859024e-14
SG0SPEC	40	2	False	226.0	-1.50773706970518e-14
SG0SPEC	40	2	False	226.1	-9.625576359874695e-15
SG0SPEC	40	2	False	226.20000000000002	-4.5205467146219915e-15
SG0SPEC	40	2	False	226.3	2.526714437111322e-16
SG0SPEC	40	2	False	226.4	4.708541327562429e-15
SG0SPEC	40	2	False	226.5	8.86104830983528e-15
SG0SPEC	40	2	False	226.6	1.2723711869343242e-14
SG0SPEC	40	2	False	226.70000000000002	1.6309597330140048e-14
SG0SPEC	40	2	False	226.8	1.963132739624622e-14
SG0SPEC	40	2	False	226.9	2.270109348337223e-14
SG0SPEC	40	2	False	227.0	2.5530666849209714e-14
SG0SPEC	40	2	False	227.1	2.813140952391171e-14
SG0SPEC	40	2	False	227.20000000000002	3.051428504244094e-14
SG0SPEC	40	2	False	227.3	3.268986898042754e-14
SG0SPEC	40	2	False	227.4	3.4668359295328916e-14
SG0SPEC	40	2	False	227.5	3.645958647452278e-14
SG0SPEC	40	2	False	227.6	3.8073023492196674e-14
SG0SPEC	40	2	False	227.70000000000002	3.9517795576759304e-14
SG0SPEC	40	2	False	227.8	4.0802689790608985e-14
SG0SPEC	40	2	False	227.9	4.193616442410307e-14
SG0SPEC	40	2	False	228.0	4.2926358205528355e-14
SG0SPEC	40	2	False	228.1	4.378109932903576e-14
SG0SPEC	40	2	False	228.20000000000002	4.450791430233181e-14
SG0SPEC	40	2	False	228.3	4.511403661610824e-14
SG0SPEC	40	2	False	228.4	4.560641523709611e-14
SG0SPEC	40	2	False	228.5	4.599172292669736e-14
SG0SPEC	40	2	False	228.6	4.627636438715087e-14
SG0SPEC	40	2	False	228.70000000000002	4.646648423717714e-14
SG0SPEC	40	2	False	228.8	4.656797481912518e-14
SG0SPEC	40	2	False	228.9	4.658648383955646e-14
SG0SPEC	40	2	False	229.0	4.6527421845313434e-14
SG0SPEC	40	2	False	229.1	4.639596953705405e-14
SG0SPEC	40	2	False	229.20000000000002	4.6197084922283206e-14
SG0SPEC	40	2	False	229.3	4.593551030990414e-14
SG0SPEC	40	2	False	229.4	4.561577914831286e-14
SG0SPEC	40	2	False	229.5	4.524222270908948e-14
SG0SPEC	40	2	False	229.6	4.48189766183174e-14
SG0SPEC	40	2	False	229.70000000000002	4.434998723757338e-14
SG0SPEC	40	2	False	229.8	4.38390178966586e-14
SG0SPEC	40	2	False	229.9	4.3289654980090044e-14
SG0SPEC	40	2	False	230.0	4.2705313869439165e-14
SG0SPEC	40	2	False	230.1	4.208924474354404e-14
SG0SPEC	40	2	False	230.20000000000002	4.144453823867133e-14
SG0SPEC	40	2	False	230.3	4.0774130970662976e-14
SG0SPEC	40	2	False	230.4	4.0080810921133994e-14
SG0SPEC	40	2	False	230.5	3.936722268976105e-14
SG0SPEC	40	2	False	230.6	3.8635872614709175e-14
SG0SPEC	40	2	False	230.70000000000002	3.7889133763251105e-14
SG0SPEC	40	2	False	230.8	3.7129250794599267e-14
SG0SPEC	40	2	False	230.9	3.635834469699771e-14
SG0SPEC	40	2	False	231.0	3.557841740110022e-14
SG0SPEC	40	2	False	231.1	3.479135627165312e-14
SG0SPEC	40	2	False	231.20000000000002	3.3998938479498034e-14
SG0SPEC	40	2	False	231.3	3.3202835255903954e-14
SG0SPEC	40	2	False	231.4	3.240461603123141e-14
SG0SPEC	40	2	False	231.5	3.160575245990978e-14
SG0SPEC	40	2	False	231.6	3.080762233372489e-14
SG0SPEC	40	2	False	231.70000000000002	3.001151338537448e-14
SG0SPEC	40	2	False	231.8	2.9218626984261577e-14
SG0SPEC	40	2	False	231.9	2.84300817264781e-14
SG0SPEC	40	2	False	232.0	2.764691692091371e-14
SG0SPEC	40	2	False	232.1	2.6870095973424985e-14
SG0SPEC	40	2	False	232.20000000000002	2.6100509670975444e-14
SG0SPEC	40	2	False	232.3	2.5338979367655103e-14
SG0SPEC	40	2	False	232.4	2.4586260074468748e-14
SG0SPEC	40	2	False	232.5	2.384304345476926e-14
SG0SPEC	40	2	False	232.6	2.310996072720292e-14
SG0SPEC	40	2	False	232.70000000000002	2.2387585478012432e-14
SG0SPEC	40	2	False	232.8	2.1676436384536373e-14
SG0SPEC	40	2	False	232.9	2.0976979851721972e-14
SG0SPEC	40	2	False	233.0	2.0289632563455982e-14
SG0SPEC	40	2	False	233.1	1.961476395050624e-14
SG0SPEC	40	2	False	233.20000000000002	1.8952698576840323e-14
SG0SPEC	40	2	False	233.3	1.8303718446084908e-14
SG0SPEC	40	2	False	233.4	1.7668065229857335e-14
SG0SPEC	40	2	False	233.5	1.7045942419701993e-14
SG0SPEC	40	2	False	233.6	1.6437517404329704e-14
SG0SPEC	40	2	False	233.70000000000002	1.584292347384843e-14
SG0SPEC	40	2	False	233.8	1.5262261752662163e-14
SG0SPEC	40	2	False	233.9	1.469560306268233e-14
SG0SPEC	40	2	False	234.0	1.4142989718491138e-14
SG0SPEC	40	2	False	234.1	1.3604437256070327e-14
SG0SPEC	40	2	False	234.20000000000002	1.3079936096691369e-14
SG0SPEC	40	2	False	234.3	1.2569453147549821e-14
SG0SPEC	40	2	False	234.4	1.2072933340696026e-14
SG0SPEC	40	2	False	234.5	1.1590301111806468e-14
SG0SPEC	40	2	False	234.6	1.1121461820314689e-14
SG0SPEC	40	2	False	234.70000000000002	1.0666303112404172e-14
SG0SPEC	40	2	False	234.8	1.0224696228342242e-14
SG0SPEC	40	2	False	234.9	9.79649725561425e-15
SG0SPEC	40	2	False	235.0	9.381548329304768e-15
SG0SPEC	40	2	False	235.1	8.979678781144277e-15
SG0SPEC	40	2	False	235.20000000000002	8.590706238617829e-15
SG0SPEC	40	2	False	235.3	8.21443767552557e-15
SG0SPEC	40	2	False	235.4	7.850670415345721e-15
SG0SPEC	40	2	False	235.5	7.49919308874758e-15
SG0SPEC	40	2	False	235.6	7.15978654656831e-15
SG0SPEC	40	2	False	235.70000000000002	6.83222472955603e-15
SG0SPEC	40	2	False	235.8	6.516275496154244e-15
SG0SPEC	40	2	False	235.9	6.211701409588883e-15
SG0SPEC	40	2	False	236.0	5.918260485490481e-15
SG0SPEC	40	2	False	236.1	5.6357069012699446e-15
SG0SPEC	40	2	False	236.20000000000002	5.363791668444328e-15
SG0SPEC	40	2	False	236.3	5.102263269084761e-15
SG0SPEC	40	2	False	236.4	4.8508682575419625e-15
SG0SPEC	40	2	False	236.5	4.6093518285821396e-15
SG0SPEC	40	2	False	236.6	4.37745835304741e-15
SG0SPEC	40	2	False	236.70000000000002	4.154931882129883e-15
SG0SPEC	40	2	False	236.8	3.941516621333308e-15
SG0SPEC	40	2	False	236.9	3.736957375172283e-15
SG0SPEC	40	2	False	237.0	3.5409999636391094e-15
SG0SPEC	40	2	False	237.1	3.3533916114487217e-15
SG0SPEC	40	2	False	237.20000000000002	3.173881311050712e-15
SG0SPEC	40	2	False	237.3	3.0022201603786442e-15
SG0SPEC	40	2	False	237.4	2.8381616762843117e-15
SG0SPEC	40	2	False	237.5	2.681462084587935e-15
SG0SPEC	40	2	False	237.6	2.5318805876505505e-15
SG0SPEC	40	2	False	237.70000000000002	2.389179610360826e-15
SG0SPEC	40	2	False	237.8	2.2531250254027116e-15
SG0SPEC	40	2	False	237.9	2.123486358654986e-15
SG0SPEC	40	2	False	238.0	2.0000369755523216e-15
SG0SPEC	40	2	False	238.1	1.8825542492189684e-15
SG0SPEC	40	2	False	238.20000000000002	1.7708197111645432e-15
SG0SPEC	40	2	False	238.3	1.6646191853167345e-15
SG0SPEC	40	2	False	238.4	1.563742906140901e-15
SG0SPEC	40	2	False	238.5	1.467985621584151e-15
SG0SPEC	40	2	False	238.6	1.3771466815555626e-15
SG0SPEC	40	2	False	238.70000000000002	1.2910301126433125e-15
SG0SPEC	40	2	False	238.8	1.2094446797441209e-15
SG0SPEC	40	2	False	238.9	1.132203935267456e-15
SG0SPEC	40	2	False	239.0	1.0591262565552829e-15
SG0SPEC	40	2	False	239.1	9.900348721430368e-16
SG0SPEC	40	2	False	239.20000000000002	9.24757877467877e-16
SG0SPEC	40	2	False	239.3	8.631282406133745e-16
SG0SPEC	40	2	False	239.4	8.049837986629891e-16
SG0SPEC	40	2	False	239.5	7.50167245217277e-16
SG0SPEC	40	2	False	239.6	6.985261096121785e-16
SG0SPEC	40	2	False	239.70000000000002	6.49912728360352e-16
SG0SPEC	40	2	False	239.8	6.041842093201283e-16
SG0SPEC	40	2	False	239.9	5.612023890804516e-16
SG0SPEC	40	2	False	240.0	5.208337840342551e-16
SG0SPEC	40	2	False	240.1	4.829495355973528e-16
SG0SPEC	40	2	False	240.20000000000002	4.4742535001338865e-16
SG0SPEC	40	2	False	240.3	4.141414331704511e-16
SG0SPEC	40	2	False	240.4	3.8298242084018456e-16
SG0SPEC	40	2	False	240.5	3.538373047345417e-16
SG0SPEC	40	2	False	240.6	3.2659935476105185e-16
SG0SPEC	40	2	False	240.70000000000002	3.011660378429935e-16
SG0SPEC	40	2	False	240.8	2.774389336566011e-16
SG0SPEC	40	2	False	240.9	2.5532364762308016e-16
SG0SPEC	40	2	False	241.0	2.347297214800834e-16
SG0SPEC	40	2	False	241.1	2.155705417433654e-16
SG0SPEC	40	2	False	241.20000000000002	1.9776324635597692e-16
SG0SPEC	40	2	False	241.3	1.8122862980966688e-16
SG0SPEC	40	2	False	241.4	1.6589104701010224e-16
SG0SPEC	40	2	False	241.5	1.516783161451925e-16
SG0SPEC	40	2	False	241.6	1.385216208032579e-16
SG0SPEC	40	2	False	241.70000000000002	1.2635541157602227e-16
SG0SPEC	40	2	False	241.8	1.1511730736945846e-16
SG0SPEC	40	2	False	241.9	1.0474799663405678e-16
SG0SPEC	40	2	False	242.0	9.5191138714682e-17
SG0SPEC	40	2	False	242.1	8.639326550941444e-17
SG0SPEC	40	2	False	242.20000000000002	7.830368361572884e-17
SG0SPEC	40	2	False	242.3	7.08743771319812e-17
SG0SPEC	40	2	False	242.4	6.405991127194605e-17
SG0SPEC	40	2	False	242.5	5.781733694003985e-17
SG0SPEC	40	2	False	242.6	5.210609640514279e-17
SG0SPEC	40	2	False	242.70000000000002	4.688793020151796e-17
SG0SPEC	40	2	False	242.8	4.212678537595492e-17
SG0SPEC	40	2	False	242.9	3.778872519137012e-17
SG0SPEC	40	2	False	243.0	3.3841840388284795e-17
SG0SPEC	40	2	False	243.1	3.025616209721335e-17
SG0SPEC	40	2	False	243.20000000000002	2.7003576486664494e-17
SG0SPEC	40	2	False	243.3	2.4057741223513508e-17
SG0SPEC	40	2	False	243.4	2.13940038148268e-17
SG0SPEC	40	2	False	243.5	1.8989321892639226e-17
SG0SPEC	40	2	False	243.6	1.682218549603992e-17
SG0SPEC	40	2	False	243.70000000000002	1.487254139789191e-17
SG0SPEC	40	2	False	243.8	1.3121719516787933e-17
SG0SPEC	40	2	False	243.9	1.1552361448340052e-17
SG0SPEC	40	2	False	244.0	1.0148351143658039e-17
SG0SPEC	40	2	False	244.1	8.89474775687094e-18
SG0SPEC	40	2	False	244.20000000000002	7.777720677736494e-18
SG0SPEC	40	2	False	244.3	6.7844867599067305e-18
SG0SPEC	40	2	False	244.4	5.903249750072073e-18
SG0SPEC	40	2	False	244.5	5.12314191816957e-18
SG0SPEC	40	2	False	244.6	4.434167884007858e-18
SG0SPEC	40	2	False	244.70000000000002	3.827150631048108e-18
SG0SPEC	40	2	False	244.8	3.2936796937163813e-18
SG0SPEC	40	2	False	244.9	2.826061500474719e-18
SG0SPEC	40	2	False	245.0	2.417271850942382e-18
SG0SPEC	40	2	False	245.1	2.0609105016638053e-18
SG0SPEC	40	2	False	245.20000000000002	1.7511578316209806e-18
SG0SPEC	40	2	False	245.3	1.4827335553232334e-18
SG0SPEC	40	2	False	245.4	1.2508574482336437e-18
SG0SPEC	40	2	False	245.5	1.0512120464495759e-18
SG0SPEC	40	2	False	245.6	8.799072799052539e-19
SG0SPEC	40	2	False	245.70000000000002	7.334469959089414e-19
SG0SPEC	40	2	False	245.8	6.086973276051439e-19
SG0SPEC	40	2	False	245.9	5.028568598833525e-19
SG0SPEC	40	2	False	246.0	4.134285434189631e-19
SG0SPEC	40	2	False	246.1	3.3819330585671617e-19
SG0SPEC	40	2	False	246.20000000000002	2.7518530767940537e-19
SG0SPEC	40	2	False	246.3	2.226687890094157e-19
SG0SPEC	40	2	False	246.4	1.7911645247712286e-19
SG0SPEC	40	2	False	246.5	1.4318932635631807e-19
SG0SPEC	40	2	False	246.6	1.137180514033127e-19
SG0SPEC	40	2	False	246.70000000000002	8.968553424121562e-20
SG0SPEC	40	2	False	246.8	7.021090970499985e-20
SG0SPEC	40	2	False	246.9	5.453475429182863e-20
SG0SPEC	40	2	False	247.0	4.2005492755430916e-20
SG0SPEC	40	2	False	247.1	3.206693992489943e-20
SG0SPEC	40	2	False	247.20000000000002	2.424692002294833e-20
SG0SPEC	40	2	False	247.3	1.8146906098220862e-20
SG0SPEC	40	2	False	247.4	1.3432622666342756e-20
SG0SPEC	40	2	False	247.5	9.825555273792425e-21
SG0SPEC	40	2	False	247.6	7.095311448778669e-21
SG0SPEC	40	2	False	247.70000000000002	5.052778384755405e-21
SG0SPEC	40	2	False	247.8	3.544023706420693e-21
SG0SPEC	40	2	False	247.9	2.4448867936167716e-21
SG0SPEC	40	2	False	248.0	1.65620937954059e-21
SG0SPEC	40	2	False	248.1	1.0996554923921492e-21
SG0SPEC	40	2	False	248.20000000000002	7.140722691640234e-22
SG0SPEC	40	2	False	248.3	4.523447325169533e-22
SG0SPEC	40	2	False	248.4	2.7869928189861713e-22
SG0SPEC	40	2	False	248.5	1.6641240366958154e-22
SG0SPEC	40	2	False	248.6	9.588294754218953e-23
SG0SPEC	40	2	False	248.70000000000002	5.30282433211735e-23
SG0SPEC	40	2	False	248.8	2.796633822725554e-23
SG0SPEC	40	2	False	248.9	1.3948716240175278e-23
SG0SPEC	40	2	False	249.0	6.510012221170008e-24
SG0SPEC	40	2	False	249.1	2.803450340415762e-24
SG0SPEC	40	2	False	249.20000000000002	1.093013773129755e-24
SG0SPEC	40	2	False	249.3	3.756859712585765e-25
SG0SPEC	40	2	False	249.4	1.094882629663682e-25
SG0SPEC	40	2	False	249.5	2.5469270051590125e-26
SG0SPEC	40	2	False	249.6	4.2738305643136056e-27
SG0SPEC	40	2	False	249.70000000000002	4.279276286599575e-28
SG0SPEC	40	2	False	249.8	1.6698797294572984e-29
SG0SPEC	40	2	False	249.9	6.523372653834379e-32
SG0SPEC	40	3	False	0.1	0.9999999999925231
SG0SPEC	40	3	False	0.2	0.9999999998803105
SG0SPEC	40	3	False	0.30000000000000004	0.9999999993940508
SG0SPEC	40	3	False	0.4	0.9999999980849132
SG0SPEC	40	3	False	0.5	0.9999999953245613
SG0SPEC	40	3	False	0.6	0.9999999903051852
SG0SPEC	40	3	False	0.7000000000000001	0.9999999820395395
SG0SPEC	40	3	False	0.8	0.9999999693610004
SG0SPEC	40	3	False	0.9	0.999999950923615
SG0SPEC	40	3	False	1.0	0.9999999252021639
SG0SPEC	40	3	False	1.1	0.9999998904922309
SG0SPEC	40	3	False	1.2000000000000002	0.999999844910288
SG0SPEC	40	3	False	1.3000000000000003	0.9999997863937764
SG0SPEC	40	3	False	1.4000000000000001	0.9999997127011893
SG0SPEC	40	3	False	1.5000000000000002	0.9999996214121756
SG0SPEC	40	3	False	1.6	0.9999995099276402
SG0SPEC	40	3	False	1.7000000000000002	0.9999993754698375
SG0SPEC	40	3	False	1.8000000000000003	0.9999992150824852
SG0SPEC	40	3	False	1.9000000000000001	0.999999025630877
SG0SPEC	40	3	False	2.0	0.9999988038019845
SG0SPEC	40	3	False	2.1	0.9999985461045716
SG0SPEC	40	3	False	2.2	0.9999982488693079
SG0SPEC	40	3	False	2.3000000000000003	0.9999979082488688
SG0SPEC	40	3	False	2.4000000000000004	0.9999975202180486
SG0SPEC	40	3	False	2.5000000000000004	0.999997080573859
SG0SPEC	40	3	False	2.6	0.9999965849356366
SG0SPEC	40	3	False	2.7	0.999996028745117
SG0SPEC	40	3	False	2.8000000000000003	0.9999954072665309
SG0SPEC	40	3	False	2.9000000000000004	0.9999947155866816
SG0SPEC	40	3	False	3.0000000000000004	0.999993948614992
SG0SPEC	40	3	False	3.1	0.9999931010835851
SG0SPEC	40	3	False	3.2	0.9999921675473007
SG0SPEC	40	3	False	3.3000000000000003	0.9999911423837281
SG0SPEC	40	3	False	3.4000000000000004	0.9999900197932204
SG0SPEC	40	3	False	3.5000000000000004	0.9999887937988816
SG0SPEC	40	3	False	3.6	0.999987458246539
SG0SPEC	40	3	False	3.7	0.999986006804689
SG0SPEC	40	3	False	3.8000000000000003	0.9999844329644304
SG0SPEC	40	3	False	3.9000000000000004	0.9999827300393602
SG0SPEC	40	3	False	4.0	0.999980891165452
SG0SPEC	40	3	False	4.1	0.9999789093008961
SG0SPEC	40	3	False	4.2	0.9999767772259198
SG0SPEC	40	3	False	4.3	0.999974487542565
SG0SPEC	40	3	False	4.3999999999999995	0.9999720326744284
SG0SPEC	40	3	False	4.5	0.9999694048663746
SG0SPEC	40	3	False	4.6	0.9999665961842057
SG0SPEC	40	3	False	4.7	0.999963598514277
SG0SPEC	40	3	False	4.8	0.9999604035630868
SG0SPEC	40	3	False	4.9	0.9999570028568043
SG0SPEC	40	3	False	5.0	0.9999533877407568
SG0SPEC	40	3	False	5.1	0.9999495493788527
SG0SPEC	40	3	False	5.2	0.999945478752971
SG0SPEC	40	3	False	5.3	0.9999411666622698
SG0SPEC	40	3	False	5.4	0.9999366037224415
SG0SPEC	40	3	False	5.5	0.999931780364929
SG0SPEC	40	3	False	5.6	0.999926686836029
SG0SPEC	40	3	False	5.7	0.9999213131959716
SG0SPEC	40	3	False	5.8	0.9999156493179003
SG0SPEC	40	3	False	5.9	0.9999096848867959
SG0SPEC	40	3	False	6.0	0.9999034093982956
SG0SPEC	40	3	False	6.1	0.9998968121574685
SG0SPEC	40	3	False	6.2	0.9998898822774736
SG0SPEC	40	3	False	6.3	0.9998826086781502
SG0SPEC	40	3	False	6.4	0.9998749800845111
SG0SPEC	40	3	False	6.5	0.9998669850251359
SG0SPEC	40	3	False	6.6	0.9998586118304761
SG0SPEC	40	3	False	6.7	0.9998498486310617
SG0SPEC	40	3	False	6.8	0.9998406833555885
SG0SPEC	40	3	False	6.9	0.9998311037289057
SG0SPEC	40	3	False	7.0	0.9998210972698995
SG0SPEC	40	3	False	7.1	0.9998106512892461
SG0SPEC	40	3	False	7.2	0.9997997528870607
SG0SPEC	40	3	False	7.3	0.9997883889504038
SG0SPEC	40	3	False	7.4	0.9997765461506826
SG0SPEC	40	3	False	7.5	0.9997642109409044
SG0SPEC	40	3	False	7.6	0.9997513695528036
SG0SPEC	40	3	False	7.7	0.9997380079938238
SG0SPEC	40	3	False	7.8	0.9997241120439714
SG0SPEC	40	3	False	7.9	0.9997096672524886
SG0SPEC	40	3	False	8.0	0.9996946589344201
SG0SPEC	40	3	False	8.1	0.9996790721669779
SG0SPEC	40	3	False	8.2	0.9996628917857828
SG0SPEC	40	3	False	8.3	0.9996461023809237
SG0SPEC	40	3	False	8.4	0.9996286882928364
SG0SPEC	40	3	False	8.5	0.9996106336080381
SG0SPEC	40	3	False	8.6	0.9995919221546556
SG0SPEC	40	3	False	8.7	0.9995725374977923
SG0SPEC	40	3	False	8.8	0.9995524629346706
SG0SPEC	40	3	False	8.9	0.9995316814896453
SG0SPEC	40	3	False	9.0	0.9995101759089445
SG0SPEC	40	3	False	9.1	0.999487928655268
SG0SPEC	40	3	False	9.2	0.999464921902137
SG0SPEC	40	3	False	9.3	0.9994411375280703
SG0SPEC	40	3	False	9.4	0.9994165571104984
SG0SPEC	40	3	False	9.5	0.9993911619194903
SG0SPEC	40	3	False	9.6	0.9993649329112358
SG0SPEC	40	3	False	9.700000000000001	0.9993378507212983
SG0SPEC	40	3	False	9.8	0.9993098956576348
SG0SPEC	40	3	False	9.9	0.9992810476933515
SG0SPEC	40	3	False	10.0	0.9992512864592463
SG0SPEC	40	3	False	10.1	0.9992205912360473
SG0SPEC	40	3	False	10.200000000000001	0.9991889409464472
SG0SPEC	40	3	False	10.3	0.9991563141468233
SG0SPEC	40	3	False	10.4	0.9991226890187078
SG0SPEC	40	3	False	10.5	0.9990880433599931
SG0SPEC	40	3	False	10.6	0.9990523545758232
SG0SPEC	40	3	False	10.700000000000001	0.9990155996692177
SG0SPEC	40	3	False	10.8	0.9989777552314016
SG0SPEC	40	3	False	10.9	0.9989387974318261
SG0SPEC	40	3	False	11.0	0.998898702007885
SG0SPEC	40	3	False	11.1	0.9988574442543272
SG0SPEC	40	3	False	11.200000000000001	0.9988149990123332
SG0SPEC	40	3	False	11.3	0.9987713406582907
SG0SPEC	40	3	False	11.4	0.9987264430922205
SG0SPEC	40	3	False	11.5	0.9986802797258674
SG0SPEC	40	3	False	11.6	0.9986328234704728
SG0SPEC	40	3	False	11.700000000000001	0.9985840467241601
SG0SPEC	40	3	False	11.8	0.9985339213589955
SG0SPEC	40	3	False	11.9	0.9984824187076791
SG0SPEC	40	3	False	12.0	0.9984295095498543
SG0SPEC	40	3	False	12.1	0.9983751640980705
SG0SPEC	40	3	False	12.200000000000001	0.9983193519833371
SG0SPEC	40	3	False	12.3	0.998262042240321
SG0SPEC	40	3	False	12.4	0.9982032032921266
SG0SPEC	40	3	False	12.5	0.9981428029346818
SG0SPEC	40	3	False	12.6	0.9980808083207245
SG0SPEC	40	3	False	12.700000000000001	0.9980171859433936
SG0SPEC	40	3	False	12.8	0.9979519016193551
SG0SPEC	40	3	False	12.9	0.9978849204715559
SG0SPEC	40	3	False	13.0	0.9978162069115103
SG0SPEC	40	3	False	13.1	0.9977457246211795
SG0SPEC	40	3	False	13.200000000000001	0.9976734365343705
SG0SPEC	40	3	False	13.3	0.9975993048177191
SG0SPEC	40	3	False	13.4	0.9975232908512119
SG0SPEC	40	3	False	13.5	0.9974453552082262
SG0SPEC	40	3	False	13.6	0.9973654576351185
SG0SPEC	40	3	False	13.700000000000001	0.9972835570303378
SG0SPEC	40	3	False	13.8	0.9971996114230595
SG0SPEC	40	3	False	13.9	0.9971135779513213
SG0SPEC	40	3	False	14.0	0.9970254128396795
SG0SPEC	40	3	False	14.1	0.9969350713763667
SG0SPEC	40	3	False	14.200000000000001	0.996842507889938
SG0SPEC	40	3	False	14.3	0.9967476757254148
SG0SPEC	40	3	False	14.4	0.9966505272199024
SG0SPEC	40	3	False	14.5	0.9965510136777109
SG0SPEC	40	3	False	14.6	0.9964490853449193
SG0SPEC	40	3	False	14.700000000000001	0.9963446913834371
SG0SPEC	40	3	False	14.8	0.9962377798445085
SG0SPEC	40	3	False	14.9	0.996128297641684
SG0SPEC	40	3	False	15.0	0.9960161905232545
SG0SPEC	40	3	False	15.1	0.9959014030441188
SG0SPEC	40	3	False	15.200000000000001	0.9957838785371059
SG0SPEC	40	3	False	15.3	0.9956635590837457
SG0SPEC	40	3	False	15.4	0.9955403854844492
SG0SPEC	40	3	False	15.5	0.9954142972281677
SG0SPEC	40	3	False	15.6	0.9952852324614313
SG0SPEC	40	3	False	15.700000000000001	0.9951531279568521
SG0SPEC	40	3	False	15.8	0.9950179190810392
SG0SPEC	40	3	False	15.9	0.9948795397619241
SG0SPEC	40	3	False	16.0	0.9947379224555202
SG0SPEC	40	3	False	16.1	0.9945929981120983
SG0SPEC	40	3	False	16.200000000000003	0.9944446961417625
SG0SPEC	40	3	False	16.3	0.9942929443794608
SG0SPEC	40	3	False	16.400000000000002	0.9941376690493847
SG0SPEC	40	3	False	16.500000000000004	0.9939787947288165
SG0SPEC	40	3	False	16.6	0.9938162443113497
SG0SPEC	40	3	False	16.700000000000003	0.9936499389695513
SG0SPEC	40	3	False	16.8	0.9934797981170257
SG0SPEC	40	3	False	16.900000000000002	0.993305739369902
SG0SPEC	40	3	False	17.000000000000004	0.993127678507724
SG0SPEC	40	3	False	17.1	0.9929455294337893
SG0SPEC	40	3	False	17.200000000000003	0.9927592041348774
SG0SPEC	40	3	False	17.3	0.9925686126404288
SG0SPEC	40	3	False	17.400000000000002	0.9923736629811583
SG0SPEC	40	3	False	17.500000000000004	0.9921742611470797
SG0SPEC	40	3	False	17.6	0.9919703110450078
SG0SPEC	40	3	False	17.700000000000003	0.9917617144554889
SG0SPEC	40	3	False	17.8	0.9915483709891925
SG0SPEC	40	3	False	17.900000000000002	0.9913301780427654
SG0SPEC	40	3	False	18.000000000000004	0.9911070307541858
SG0SPEC	40	3	False	18.1	0.9908788219575626
SG0SPEC	40	3	False	18.200000000000003	0.9906454421374652
SG0SPEC	40	3	False	18.3	0.990406779382738
SG0SPEC	40	3	False	18.400000000000002	0.9901627193398677
SG0SPEC	40	3	False	18.500000000000004	0.9899131451658467
SG0SPEC	40	3	False	18.6	0.9896579374806251
SG0SPEC	40	3	False	18.700000000000003	0.9893969743191012
SG0SPEC	40	3	False	18.8	0.9891301310827282
SG0SPEC	40	3	False	18.900000000000002	0.9888572804906942
SG0SPEC	40	3	False	19.000000000000004	0.9885782925307653
SG0SPEC	40	3	False	19.1	0.988293034409736
SG0SPEC	40	3	False	19.200000000000003	0.9880013705035834
SG0SPEC	40	3	False	19.300000000000004	0.9877031623073026
SG0SPEC	40	3	False	19.400000000000002	0.9873982683844705
SG0SPEC	40	3	False	19.500000000000004	0.9870865443165552
SG0SPEC	40	3	False	19.6	0.9867678426520103
SG0SPEC	40	3	False	19.700000000000003	0.986442012855187
SG0SPEC	40	3	False	19.800000000000004	0.986108901255077
SG0SPEC	40	3	False	19.900000000000002	0.9857683509939507
SG0SPEC	40	3	False	20.000000000000004	0.9854202019759056
SG0SPEC	40	3	False	20.1	0.9850642908153804
SG0SPEC	40	3	False	20.200000000000003	0.9847004507856558
SG0SPEC	40	3	False	20.300000000000004	0.9843285117674135
SG0SPEC	40	3	False	20.400000000000002	0.9839483001973729
SG0SPEC	40	3	False	20.500000000000004	0.9835596390170626
SG0SPEC	40	3	False	20.6	0.9831623476217906
SG0SPEC	40	3	False	20.700000000000003	0.9827562418098414
SG0SPEC	40	3	False	20.800000000000004	0.9823411337319748
SG0SPEC	40	3	False	20.900000000000002	0.9819168318412833
SG0SPEC	40	3	False	21.000000000000004	0.9814831408434529
SG0SPEC	40	3	False	21.1	0.9810398616475083
SG0SPEC	40	3	False	21.200000000000003	0.9805867913171056
SG0SPEC	40	3	False	21.300000000000004	0.9801237230224258
SG0SPEC	40	3	False	21.400000000000002	0.9796504459927726
SG0SPEC	40	3	False	21.500000000000004	0.9791667454699166
SG0SPEC	40	3	False	21.6	0.97867240266228
SG0SPEC	40	3	False	21.700000000000003	0.9781671947000573
SG0SPEC	40	3	False	21.800000000000004	0.9776508945913227
SG0SPEC	40	3	False	21.900000000000002	0.9771232711792515
SG0SPEC	40	3	False	22.000000000000004	0.9765840891005139
SG0SPEC	40	3	False	22.1	0.9760331087449529
SG0SPEC	40	3	False	22.200000000000003	0.9754700862166581
SG0SPEC	40	3	False	22.300000000000004	0.974894773296503
SG0SPEC	40	3	False	22.400000000000002	0.9743069174062863
SG0SPEC	40	3	False	22.500000000000004	0.973706261574571
SG0SPEC	40	3	False	22.6	0.973092544404329
SG0SPEC	40	3	False	22.700000000000003	0.9724655000425387
SG0SPEC	40	3	False	22.800000000000004	0.9718248581518115
SG0SPEC	40	3	False	22.900000000000002	0.9711703438842153
SG0SPEC	40	3	False	23.000000000000004	0.9705016778574017
SG0SPEC	40	3	False	23.1	0.9698185761331785
SG0SPEC	40	3	False	23.200000000000003	0.9691207501986562
SG0SPEC	40	3	False	23.300000000000004	0.9684079069501336
SG0SPEC	40	3	False	23.400000000000002	0.9676797486798344
SG0SPEC	40	3	False	23.500000000000004	0.9669359730656728
SG0SPEC	40	3	False	23.6	0.9661762731641985
SG0SPEC	40	3	False	23.700000000000003	0.9654003374068574
SG0SPEC	40	3	False	23.800000000000004	0.9646078495997629
SG0SPEC	40	3	False	23.900000000000002	0.9637984889271213
SG0SPEC	40	3	False	24.000000000000004	0.9629719299584889
SG0SPEC	40	3	False	24.1	0.9621278426600348
SG0SPEC	40	3	False	24.200000000000003	0.9612658924099886
SG0SPEC	40	3	False	24.300000000000004	0.9603857400184556
SG0SPEC	40	3	False	24.400000000000002	0.9594870417517815
SG0SPEC	40	3	False	24.500000000000004	0.9585694493616612
SG0SPEC	40	3	False	24.6	0.9576326101191756
SG0SPEC	40	3	False	24.700000000000003	0.9566761668539617
SG0SPEC	40	3	False	24.800000000000004	0.9556997579987205
SG0SPEC	40	3	False	24.900000000000002	0.9547030176392219
SG0SPEC	40	3	False	25.000000000000004	0.9536855755700975
SG0SPEC	40	3	False	25.1	0.9526470573565281
SG0SPEC	40	3	False	25.200000000000003	0.9515870844021053
SG0SPEC	40	3	False	25.300000000000004	0.9505052740230512
SG0SPEC	40	3	False	25.400000000000002	0.9494012395290146
SG0SPEC	40	3	False	25.500000000000004	0.9482745903106583
SG0SPEC	40	3	False	25.6	0.9471249319342437
SG0SPEC	40	3	False	25.700000000000003	0.9459518662434481
SG0SPEC	40	3	False	25.800000000000004	0.9447549914686143
SG0SPEC	40	3	False	25.900000000000002	0.9435339023436452
SG0SPEC	40	3	False	26.000000000000004	0.9422881902307865
SG0SPEC	40	3	False	26.1	0.9410174432534716
SG0SPEC	40	3	False	26.200000000000003	0.9397212464374735
SG0SPEC	40	3	False	26.300000000000004	0.9383991818605598
SG0SPEC	40	3	False	26.400000000000002	0.9370508288108608
SG0SPEC	40	3	False	26.500000000000004	0.9356757639541579
SG0SPEC	40	3	False	26.6	0.9342735615102831
SG0SPEC	40	3	False	26.700000000000003	0.9328437934388415
SG0SPEC	40	3	False	26.800000000000004	0.9313860296344278
SG0SPEC	40	3	False	26.900000000000002	0.92989983813154
SG0SPEC	40	3	False	27.000000000000004	0.9283847853193519
SG0SPEC	40	3	False	27.1	0.9268404361665303
SG0SPEC	40	3	False	27.200000000000003	0.9252663544562217
SG0SPEC	40	3	False	27.300000000000004	0.9236621030314327
SG0SPEC	40	3	False	27.400000000000002	0.9220272440508565
SG0SPEC	40	3	False	27.500000000000004	0.9203613392553424
SG0SPEC	40	3	False	27.6	0.918663950245096
SG0SPEC	40	3	False	27.700000000000003	0.9169346387677363
SG0SPEC	40	3	False	27.800000000000004	0.915172967017262
SG0SPEC	40	3	False	27.900000000000002	0.9133784979440585
SG0SPEC	40	3	False	28.000000000000004	0.911550795575965
SG0SPEC	40	3	False	28.1	0.9096894253504415
SG0SPEC	40	3	False	28.200000000000003	0.9077939544579033
SG0SPEC	40	3	False	28.300000000000004	0.9058639521961793
SG0SPEC	40	3	False	28.400000000000002	0.9038989903361104
SG0SPEC	40	3	False	28.500000000000004	0.901898643498235
SG0SPEC	40	3	False	28.6	0.8998624895405158
SG0SPEC	40	3	False	28.700000000000003	0.8977901099570053
SG0SPEC	40	3	False	28.800000000000004	0.8956810902873734
SG0SPEC	40	3	False	28.900000000000002	0.8935350205371246
SG0SPEC	40	3	False	29.000000000000004	0.8913514956083776
SG0SPEC	40	3	False	29.1	0.889130115740997
SG0SPEC	40	3	False	29.200000000000003	0.8868704869638618
SG0SPEC	40	3	False	29.300000000000004	0.8845722215560411
SG0SPEC	40	3	False	29.400000000000002	0.8822349385175667
SG0SPEC	40	3	False	29.500000000000004	0.879858264049511
SG0SPEC	40	3	False	29.6	0.8774418320430258
SG0SPEC	40	3	False	29.700000000000003	0.8749852845769487
SG0SPEC	40	3	False	29.800000000000004	0.872488272423577
SG0SPEC	40	3	False	29.900000000000002	0.8699504555621619
SG0SPEC	40	3	False	30.000000000000004	0.8673715036996142
SG0SPEC	40	3	False	30.1	0.8647510967979428
SG0SPEC	40	3	False	30.200000000000003	0.8620889256078098
SG0SPEC	40	3	False	30.300000000000004	0.8593846922076738
SG0SPEC	40	3	False	30.400000000000002	0.8566381105478241
SG0SPEC	40	3	False	30.500000000000004	0.8538489069986792
SG0SPEC	40	3	False	30.6	0.8510168209026092
SG0SPEC	40	3	False	30.700000000000003	0.8481416051285603
SG0SPEC	40	3	False	30.800000000000004	0.8452230266286842
SG0SPEC	40	3	False	30.900000000000002	0.8422608669961406
SG0SPEC	40	3	False	31.000000000000004	0.8392549230232328
SG0SPEC	40	3	False	31.1	0.8362050072589725
SG0SPEC	40	3	False	31.200000000000003	0.8331109485651432
SG0SPEC	40	3	False	31.300000000000004	0.8299725926698946
SG0SPEC	40	3	False	31.400000000000002	0.8267898027178733
SG0SPEC	40	3	False	31.500000000000004	0.8235624598158832
SG0SPEC	40	3	False	31.6	0.8202904635729561
SG0SPEC	40	3	False	31.700000000000003	0.8169737326338238
SG0SPEC	40	3	False	31.800000000000004	0.8136122052046053
SG0SPEC	40	3	False	31.900000000000002	0.810205839569626
SG0SPEC	40	3	False	32.0	0.8067546145981613
SG0SPEC	40	3	False	32.1	0.8032585302399589
SG0SPEC	40	3	False	32.2	0.7997176080083215
SG0SPEC	40	3	False	32.300000000000004	0.7961318914495523
SG0SPEC	40	3	False	32.400000000000006	0.7925014465975062
SG0SPEC	40	3	False	32.5	0.7888263624120615
SG0SPEC	40	3	False	32.6	0.7851067512002324
SG0SPEC	40	3	False	32.7	0.7813427490187084
SG0SPEC	40	3	False	32.800000000000004	0.7775345160565702
SG0SPEC	40	3	False	32.900000000000006	0.7736822369969575
SG0SPEC	40	3	False	33.0	0.769786121356464
SG0SPEC	40	3	False	33.1	0.7658464038010496
SG0SPEC	40	3	False	33.2	0.761863344437295
SG0SPEC	40	3	False	33.300000000000004	0.7578372290778022
SG0SPEC	40	3	False	33.400000000000006	0.7537683694796287
SG0SPEC	40	3	False	33.5	0.7496571035546403
SG0SPEC	40	3	False	33.6	0.7455037955506877
SG0SPEC	40	3	False	33.7	0.7413088362025967
SG0SPEC	40	3	False	33.800000000000004	0.7370726428519634
SG0SPEC	40	3	False	33.900000000000006	0.7327956595348387
SG0SPEC	40	3	False	34.0	0.7284783570363669
SG0SPEC	40	3	False	34.1	0.7241212329116036
SG0SPEC	40	3	False	34.2	0.7197248114716969
SG0SPEC	40	3	False	34.300000000000004	0.7152896437347477
SG0SPEC	40	3	False	34.400000000000006	0.7108163073407183
SG0SPEC	40	3	False	34.5	0.7063054064298201
SG0SPEC	40	3	False	34.6	0.7017575714838955
SG0SPEC	40	3	False	34.7	0.6971734591303916
SG0SPEC	40	3	False	34.800000000000004	0.6925537519086181
SG0SPEC	40	3	False	34.900000000000006	0.6878991579980378
SG0SPEC	40	3	False	35.0	0.6832104109084649
SG0SPEC	40	3	False	35.1	0.678488269132094
SG0SPEC	40	3	False	35.2	0.6737335157574478
SG0SPEC	40	3	False	35.300000000000004	0.6689469580453216
SG0SPEC	40	3	False	35.400000000000006	0.6641294269670237
SG0SPEC	40	3	False	35.5	0.6592817767051931
SG0SPEC	40	3	False	35.6	0.6544048841176646
SG0SPEC	40	3	False	35.7	0.6494996481648926
SG0SPEC	40	3	False	35.800000000000004	0.6445669893015801
SG0SPEC	40	3	False	35.900000000000006	0.6396078488332326
SG0SPEC	40	3	False	36.0	0.6346231882384741
SG0SPEC	40	3	False	36.1	0.6296139884580402
SG0SPEC	40	3	False	36.2	0.6245812491514897
SG0SPEC	40	3	False	36.300000000000004	0.6195259879227157
SG0SPEC	40	3	False	36.400000000000006	0.6144492395154988
SG0SPEC	40	3	False	36.5	0.6093520549803549
SG0SPEC	40	3	False	36.6	0.6042355008140814
SG0SPEC	40	3	False	36.7	0.5991006580734416
SG0SPEC	40	3	False	36.800000000000004	0.5939486214645211
SG0SPEC	40	3	False	36.900000000000006	0.5887804984093665
SG0SPEC	40	3	False	37.0	0.5835974080915679
SG0SPEC	40	3	False	37.1	0.5784004804825221
SG0SPEC	40	3	False	37.2	0.573190855350164
SG0SPEC	40	3	False	37.300000000000004	0.5679696812520039
SG0SPEC	40	3	False	37.400000000000006	0.5627381145143696
SG0SPEC	40	3	False	37.5	0.5574973181997577
SG0SPEC	40	3	False	37.6	0.552248461064258
SG0SPEC	40	3	False	37.7	0.5469927165070582
SG0SPEC	40	3	False	37.800000000000004	0.5417312615139891
SG0SPEC	40	3	False	37.900000000000006	0.5364652755971742
SG0SPEC	40	3	False	38.0	0.5311959397327816
SG0SPEC	40	3	False	38.1	0.5259244352988999
SG0SPEC	40	3	False	38.2	0.5206519430155918
SG0SPEC	40	3	False	38.300000000000004	0.5153796418890876
SG0SPEC	40	3	False	38.400000000000006	0.510108708162132
SG0SPEC	40	3	False	38.50000000000001	0.5048403142724542
SG0SPEC	40	3	False	38.6	0.49957562782126214
SG0SPEC	40	3	False	38.7	0.49431581055367396
SG0SPEC	40	3	False	38.800000000000004	0.4890620173529407
SG0SPEC	40	3	False	38.900000000000006	0.48381539525023876
SG0SPEC	40	3	False	39.00000000000001	0.47857708245179104
SG0SPEC	40	3	False	39.1	0.47334820738499844
SG0SPEC	40	3	False	39.2	0.4681298877652046
SG0SPEC	40	3	False	39.300000000000004	0.46292322968463956
SG0SPEC	40	3	False	39.400000000000006	0.45772932672502853
SG0SPEC	40	3	False	39.50000000000001	0.45254925909525384
SG0SPEC	40	3	False	39.6	0.44738409279541125
SG0SPEC	40	3	False	39.7	0.4422348788084793
SG0SPEC	40	3	False	39.800000000000004	0.4371026523207665
SG0SPEC	40	3	False	39.900000000000006	0.4319884319721934
SG0SPEC	40	3	False	40.00000000000001	0.4268932191373842
SG0SPEC	40	3	False	40.1	0.42181799723846025
SG0SPEC	40	3	False	40.2	0.41676373109029213
SG0SPEC	40	3	False	40.300000000000004	0.4117313662789655
SG0SPEC	40	3	False	40.400000000000006	0.40672182857399636
SG0SPEC	40	3	False	40.50000000000001	0.4017360233748506
SG0SPEC	40	3	False	40.6	0.39677483519217027
SG0SPEC	40	3	False	40.7	0.39183912716402075
SG0SPEC	40	3	False	40.800000000000004	0.3869297406074066
SG0SPEC	40	3	False	40.900000000000006	0.3820474946051827
SG0SPEC	40	3	False	41.00000000000001	0.3771931856284311
SG0SPEC	40	3	False	41.1	0.3723675871942525
SG0SPEC	40	3	False	41.2	0.3675714495588751
SG0SPEC	40	3	False	41.300000000000004	0.36280549944587287
SG0SPEC	40	3	False	41.400000000000006	0.35807043980921816
SG0SPEC	40	3	False	41.50000000000001	0.3533669496308249
SG0SPEC	40	3	False	41.6	0.3486956837521462
SG0SPEC	40	3	False	41.7	0.3440572727393534
SG0SPEC	40	3	False	41.800000000000004	0.3394523227815241
SG0SPEC	40	3	False	41.900000000000006	0.3348814156212208
SG0SPEC	40	3	False	42.00000000000001	0.3303451085167984
SG0SPEC	40	3	False	42.1	0.32584393423569014
SG0SPEC	40	3	False	42.2	0.3213784010779032
SG0SPEC	40	3	False	42.300000000000004	0.3169489929289003
SG0SPEC	40	3	False	42.400000000000006	0.31255616934098046
SG0SPEC	40	3	False	42.50000000000001	0.3082003656422713
SG0SPEC	40	3	False	42.6	0.3038819930723822
SG0SPEC	40	3	False	42.7	0.2996014389437418
SG0SPEC	40	3	False	42.800000000000004	0.29535906682762514
SG0SPEC	40	3	False	42.900000000000006	0.2911552167638588
SG0SPEC	40	3	False	43.00000000000001	0.28699020549314336
SG0SPEC	40	3	False	43.1	0.2828643267109551
SG0SPEC	40	3	False	43.2	0.27877785134195304
SG0SPEC	40	3	False	43.300000000000004	0.2747310278338129
SG0SPEC	40	3	False	43.400000000000006	0.2707240824694194
SG0SPEC	40	3	False	43.50000000000001	0.26675721969632055
SG0SPEC	40	3	False	43.6	0.26283062247236993
SG0SPEC	40	3	False	43.7	0.25894445262648913
SG0SPEC	40	3	False	43.800000000000004	0.25509885123346615
SG0SPEC	40	3	False	43.900000000000006	0.2512939390017423
SG0SPEC	40	3	False	44.00000000000001	0.24752981667313584
SG0SPEC	40	3	False	44.1	0.24380656543347298
SG0SPEC	40	3	False	44.2	0.24012424733310841
SG0SPEC	40	3	False	44.300000000000004	0.23648290571634042
SG0SPEC	40	3	False	44.400000000000006	0.23288256565874085
SG0SPEC	40	3	False	44.50000000000001	0.22932323441145738
SG0SPEC	40	3	False	44.6	0.22580490185153923
SG0SPEC	40	3	False	44.7	0.22232754093740065
SG0SPEC	40	3	False	44.800000000000004	0.21889110816853355
SG0SPEC	40	3	False	44.900000000000006	0.21549554404861662
SG0SPEC	40	3	False	45.00000000000001	0.21214077355120917
SG0SPEC	40	3	False	45.1	0.20882670658722643
SG0SPEC	40	3	False	45.2	0.20555323847343082
SG0SPEC	40	3	False	45.300000000000004	0.20232025040122187
SG0SPEC	40	3	False	45.400000000000006	0.1991276099050075
SG0SPEC	40	3	False	45.50000000000001	0.19597517132948436
SG0SPEC	40	3	False	45.6	0.1928627762952073
SG0SPEC	40	3	False	45.7	0.1897902541618094
SG0SPEC	40	3	False	45.800000000000004	0.18675742248832397
SG0SPEC	40	3	False	45.900000000000006	0.1837640874900446
SG0SPEC	40	3	False	46.00000000000001	0.18081004449141205
SG0SPEC	40	3	False	46.1	0.17789507837444749
SG0SPEC	40	3	False	46.2	0.17501896402227285
SG0SPEC	40	3	False	46.300000000000004	0.17218146675729742
SG0SPEC	40	3	False	46.400000000000006	0.1693823427736724
SG0SPEC	40	3	False	46.50000000000001	0.16662133956364983
SG0SPEC	40	3	False	46.6	0.16389819633750455
SG0SPEC	40	3	False	46.7	0.16121264443671188
SG0SPEC	40	3	False	46.800000000000004	0.15856440774009323
SG0SPEC	40	3	False	46.900000000000006	0.1559532030626737
SG0SPEC	40	3	False	47.00000000000001	0.1533787405470186
SG0SPEC	40	3	False	47.1	0.15084072404683943
SG0SPEC	40	3	False	47.2	0.1483388515026848
SG0SPEC	40	3	False	47.300000000000004	0.14587281530955606
SG0SPEC	40	3	False	47.400000000000006	0.1434423026763013
SG0SPEC	40	3	False	47.50000000000001	0.14104699597667852
SG0SPEC	40	3	False	47.6	0.13868657309197785
SG0SPEC	40	3	False	47.7	0.13636070774513
SG0SPEC	40	3	False	47.800000000000004	0.1340690698262404
SG0SPEC	40	3	False	47.900000000000006	0.13181132570949827
SG0SPEC	40	3	False	48.00000000000001	0.12958713856143894
SG0SPEC	40	3	False	48.1	0.1273961686405497
SG0SPEC	40	3	False	48.2	0.12523807358821326
SG0SPEC	40	3	False	48.300000000000004	0.12311250871101902
SG0SPEC	40	3	False	48.400000000000006	0.12101912725446368
SG0SPEC	40	3	False	48.50000000000001	0.11895758066808816
SG0SPEC	40	3	False	48.6	0.11692751886210542
SG0SPEC	40	3	False	48.7	0.11492859045558565
SG0SPEC	40	3	False	48.800000000000004	0.11296044301627431
SG0SPEC	40	3	False	48.900000000000006	0.11102272329212902
SG0SPEC	40	3	False	49.00000000000001	0.10911507743467021
SG0SPEC	40	3	False	49.1	0.10723715121424593
SG0SPEC	40	3	False	49.2	0.10538859022732264
SG0SPEC	40	3	False	49.300000000000004	0.10356904009592002
SG0SPEC	40	3	False	49.400000000000006	0.10177814665930547
SG0SPEC	40	3	False	49.50000000000001	0.10001555615808795
SG0SPEC	40	3	False	49.6	0.09828091541083098
SG0SPEC	40	3	False	49.7	0.09657387198333456
SG0SPEC	40	3	False	49.800000000000004	0.09489407435072066
SG0SPEC	40	3	False	49.900000000000006	0.09324117205246658
SG0SPEC	40	3	False	50.00000000000001	0.09161481584054007
SG0SPEC	40	3	False	50.1	0.0900146578207803
SG0SPEC	40	3	False	50.2	0.0884403515876796
SG0SPEC	40	3	False	50.300000000000004	0.08689155235272218
SG0SPEC	40	3	False	50.400000000000006	0.08536791706643086
SG0SPEC	40	3	False	50.50000000000001	0.08386910453428252
SG0SPEC	40	3	False	50.6	0.08239477552664513
SG0SPEC	40	3	False	50.7	0.08094459288289664
SG0SPEC	40	3	False	50.800000000000004	0.07951822160988117
SG0SPEC	40	3	False	50.900000000000006	0.07811532897486145
SG0SPEC	40	3	False	51.00000000000001	0.07673558459311906
SG0SPEC	40	3	False	51.1	0.07537866051036406
SG0SPEC	40	3	False	51.2	0.074044231280103
SG0SPEC	40	3	False	51.300000000000004	0.07273197403612244
SG0SPEC	40	3	False	51.400000000000006	0.07144156856023738
SG0SPEC	40	3	False	51.50000000000001	0.07017269734545434
SG0SPEC	40	3	False	51.6	0.06892504565469965
SG0SPEC	40	3	False	51.7	0.06769830157525794
SG0SPEC	40	3	False	51.800000000000004	0.06649215606906413
SG0SPEC	40	3	False	51.900000000000006	0.06530630301899282
SG0SPEC	40	3	False	52.00000000000001	0.06414043927128535
SG0SPEC	40	3	False	52.1	0.06299426467424822
SG0SPEC	40	3	False	52.2	0.06186748211336318
SG0SPEC	40	3	False	52.300000000000004	0.06075979754293794
SG0SPEC	40	3	False	52.400000000000006	0.059670920014427704
SG0SPEC	40	3	False	52.50000000000001	0.05860056170155606
SG0SPEC	40	3	False	52.6	0.05754843792235827
SG0SPEC	40	3	False	52.7	0.05651426715826997
SG0SPEC	40	3	False	52.800000000000004	0.055497771070379565
SG0SPEC	40	3	False	52.900000000000006	0.05449867451295998
SG0SPEC	40	3	False	53.00000000000001	0.05351670554439393
SG0SPEC	40	3	False	53.1	0.052551595435603955
SG0SPEC	40	3	False	53.2	0.05160307867609173
SG0SPEC	40	3	False	53.300000000000004	0.05067089297769652
SG0SPEC	40	3	False	53.400000000000006	0.04975477927616998
SG0SPEC	40	3	False	53.50000000000001	0.048854481730669454
SG0SPEC	40	3	False	53.6	0.04796974772126554
SG0SPEC	40	3	False	53.7	0.047100327844556804
SG0SPEC	40	3	False	53.800000000000004	0.046245975907484055
SG0SPEC	40	3	False	53.900000000000006	0.04540644891943183
SG0SPEC	40	3	False	54.00000000000001	0.04458150708270137
SG0SPEC	40	3	False	54.1	0.04377091378144031
SG0SPEC	40	3	False	54.2	0.04297443556910708
SG0SPEC	40	3	False	54.300000000000004	0.04219184215454995
SG0SPEC	40	3	False	54.400000000000006	0.04142290638677395
SG0SPEC	40	3	False	54.50000000000001	0.0406674042384697
SG0SPEC	40	3	False	54.6	0.039925114788373336
SG0SPEC	40	3	False	54.7	0.03919582020252642
SG0SPEC	40	3	False	54.800000000000004	0.038479305714501096
SG0SPEC	40	3	False	54.900000000000006	0.037775359604652066
SG0SPEC	40	3	False	55.00000000000001	0.03708377317845986
SG0SPEC	40	3	False	55.1	0.036404340744019735
SG0SPEC	40	3	False	55.2	0.035736859588735854
SG0SPEC	40	3	False	55.300000000000004	0.035081129955275486
SG0SPEC	40	3	False	55.400000000000006	0.034436955016831895
SG0SPEC	40	3	False	55.50000000000001	0.03380414085175102
SG0SPEC	40	3	False	55.6	0.03318249641756754
SG0SPEC	40	3	False	55.7	0.032571833524496246
SG0SPEC	40	3	False	55.800000000000004	0.03197196680842724
SG0SPEC	40	3	False	55.900000000000006	0.031382713703462455
SG0SPEC	40	3	False	56.00000000000001	0.03080389441403913
SG0SPEC	40	3	False	56.1	0.030235331886676983
SG0SPEC	40	3	False	56.2	0.029676851781388236
SG0SPEC	40	3	False	56.300000000000004	0.029128282442785345
SG0SPEC	40	3	False	56.400000000000006	0.028589454870922577
SG0SPEC	40	3	False	56.50000000000001	0.02806020269190278
SG0SPEC	40	3	False	56.6	0.027540362128282266
SG0SPEC	40	3	False	56.7	0.02702977196930318
SG0SPEC	40	3	False	56.800000000000004	0.026528273540982618
SG0SPEC	40	3	False	56.900000000000006	0.02603571067608558
SG0SPEC	40	3	False	57.00000000000001	0.025551929684007945
SG0SPEC	40	3	False	57.1	0.025076779320594673
SG0SPEC	40	3	False	57.2	0.024610110757916557
SG0SPEC	40	3	False	57.300000000000004	0.024151777554028513
SG0SPEC	40	3	False	57.400000000000006	0.023701635622730085
SG0SPEC	40	3	False	57.50000000000001	0.023259543203349456
SG0SPEC	40	3	False	57.6	0.022825360830569144
SG0SPEC	40	3	False	57.7	0.022398951304313065
SG0SPEC	40	3	False	57.800000000000004	0.02198017965971046
SG0SPEC	40	3	False	57.900000000000006	0.0215689131371546
SG0SPEC	40	3	False	58.00000000000001	0.021165021152471136
SG0SPEC	40	3	False	58.1	0.020768375267210364
SG0SPEC	40	3	False	58.2	0.02037884915907724
SG0SPEC	40	3	False	58.300000000000004	0.019996318592513274
SG0SPEC	40	3	False	58.400000000000006	0.019620661389440273
SG0SPEC	40	3	False	58.50000000000001	0.019251757400179117
SG0SPEC	40	3	False	58.6	0.01888948847455374
SG0SPEC	40	3	False	58.7	0.018533738433190106
SG0SPEC	40	3	False	58.800000000000004	0.01818439303901966
SG0SPEC	40	3	False	58.900000000000006	0.017841339968996343
SG0SPEC	40	3	False	59.00000000000001	0.0175044687860345
SG0SPEC	40	3	False	59.1	0.017173670911176032
SG0SPEC	40	3	False	59.2	0.016848839595993446
SG0SPEC	40	3	False	59.300000000000004	0.016529869895234788
SG0SPEC	40	3	False	59.400000000000006	0.016216658639717378
SG0SPEC	40	3	False	59.50000000000001	0.01590910440947498
SG0SPEC	40	3	False	59.6	0.015607107507163454
SG0SPEC	40	3	False	59.7	0.015310569931729918
SG0SPEC	40	3	False	59.800000000000004	0.015019395352349219
SG0SPEC	40	3	False	59.900000000000006	0.014733489082631035
SG0SPEC	40	3	False	60.00000000000001	0.014452758055101803
SG0SPEC	40	3	False	60.1	0.014177110795963375
SG0SPEC	40	3	False	60.2	0.013906457400132044
SG0SPEC	40	3	False	60.300000000000004	0.013640709506559148
SG0SPEC	40	3	False	60.400000000000006	0.013379780273835983
SG0SPEC	40	3	False	60.50000000000001	0.013123584356084359
SG0SPEC	40	3	False	60.6	0.012872037879133831
SG0SPEC	40	3	False	60.7	0.012625058416987325
SG0SPEC	40	3	False	60.800000000000004	0.01238256496857531
SG0SPEC	40	3	False	60.900000000000006	0.012144477934799317
SG0SPEC	40	3	False	61.00000000000001	0.011910719095865451
SG0SPEC	40	3	False	61.1	0.011681211588907168
SG0SPEC	40	3	False	61.2	0.011455879885898003
SG0SPEC	40	3	False	61.300000000000004	0.011234649771853572
SG0SPEC	40	3	False	61.400000000000006	0.011017448323322259
SG0SPEC	40	3	False	61.50000000000001	0.010804203887164016
SG0SPEC	40	3	False	61.6	0.01059484605961649
SG0SPEC	40	3	False	61.7	0.010389305665647266
SG0SPEC	40	3	False	61.800000000000004	0.010187514738591108
SG0SPEC	40	3	False	61.900000000000006	0.009989406500071154
SG0SPEC	40	3	False	62.00000000000001	0.00979491534020213
SG0SPEC	40	3	False	62.1	0.009603976798074444
SG0SPEC	40	3	False	62.2	0.009416527542517287
SG0SPEC	40	3	False	62.300000000000004	0.00923250535313899
SG0SPEC	40	3	False	62.400000000000006	0.009051849101642787
SG0SPEC	40	3	False	62.50000000000001	0.0088744987334159
SG0SPEC	40	3	False	62.6	0.008700395249389824
SG0SPEC	40	3	False	62.7	0.008529480688169977
SG0SPEC	40	3	False	62.800000000000004	0.008361698108432207
SG0SPEC	40	3	False	62.900000000000006	0.008196991571583762
SG0SPEC	40	3	False	63.00000000000001	0.00803530612468675
SG0SPEC	40	3	False	63.1	0.007876587783641194
SG0SPEC	40	3	False	63.2	0.007720783516625676
SG0SPEC	40	3	False	63.300000000000004	0.007567841227792683
SG0SPEC	40	3	False	63.400000000000006	0.007417709741216195
SG0SPEC	40	3	False	63.50000000000001	0.007270338785089032
SG0SPEC	40	3	False	63.6	0.007125678976167159
SG0SPEC	40	3	False	63.7	0.006983681804458194
SG0SPEC	40	3	False	63.800000000000004	0.006844299618151861
SG0SPEC	40	3	False	63.900000000000006	0.006707485608789009
SG0SPEC	40	3	False	64.0	0.006573193796666972
SG0SPEC	40	3	False	64.1	0.006441379016478182
SG0SPEC	40	3	False	64.2	0.006311996903179461
SG0SPEC	40	3	False	64.3	0.006185003878089136
SG0SPEC	40	3	False	64.39999999999999	0.006060357135208935
SG0SPEC	40	3	False	64.5	0.005938014627768329
SG0SPEC	40	3	False	64.6	0.005817935054988046
SG0SPEC	40	3	False	64.7	0.005700077849060114
SG0SPEC	40	3	False	64.8	0.005584403162341769
SG0SPEC	40	3	False	64.89999999999999	0.005470871854760055
SG0SPEC	40	3	False	65.0	0.0053594454814246744
SG0SPEC	40	3	False	65.1	0.0052500862804460485
SG0SPEC	40	3	False	65.2	0.00514275716095583
SG0SPEC	40	3	False	65.3	0.0050374216913271755
SG0SPEC	40	3	False	65.39999999999999	0.004934044087591774
SG0SPEC	40	3	False	65.5	0.004832589202051186
SG0SPEC	40	3	False	65.6	0.004733022512079596
SG0SPEC	40	3	False	65.7	0.004635310109114908
SG0SPEC	40	3	False	65.8	0.004539418687836178
SG0SPEC	40	3	False	65.89999999999999	0.004445315535523948
SG0SPEC	40	3	False	66.0	0.004352968521601287
SG0SPEC	40	3	False	66.1	0.00426234608735272
SG0SPEC	40	3	False	66.2	0.0041734172358182196
SG0SPEC	40	3	False	66.3	0.0040861515218599785
SG0SPEC	40	3	False	66.39999999999999	0.0040005190423990965
SG0SPEC	40	3	False	66.5	0.003916490426819636
SG0SPEC	40	3	False	66.6	0.003834036827537703
SG0SPEC	40	3	False	66.7	0.0037531299107326477
SG0SPEC	40	3	False	66.8	0.003673741847238261
SG0SPEC	40	3	False	66.89999999999999	0.0035958453035911404
SG0SPEC	40	3	False	67.0	0.0035194134332340835
SG0SPEC	40	3	False	67.1	0.0034444198678718666
SG0SPEC	40	3	False	67.2	0.003370838708976967
SG0SPEC	40	3	False	67.3	0.003298644519443087
SG0SPEC	40	3	False	67.39999999999999	0.0032278123153838757
SG0SPEC	40	3	False	67.5	0.003158317558074647
SG0SPEC	40	3	False	67.6	0.003090136146034811
SG0SPEC	40	3	False	67.7	0.0030232444072485925
SG0SPEC	40	3	False	67.8	0.0029576190915220797
SG0SPEC	40	3	False	67.89999999999999	0.0028932373629740075
SG0SPEC	40	3	False	68.0	0.002830076792658417
SG0SPEC	40	3	False	68.1	0.0027681153513169233
SG0SPEC	40	3	False	68.2	0.002707331402258249
SG0SPEC	40	3	False	68.3	0.0026477036943633667
SG0SPEC	40	3	False	68.39999999999999	0.0025892113552136225
SG0SPEC	40	3	False	68.5	0.0025318338843402853
SG0SPEC	40	3	False	68.6	0.0024755511465932357
SG0SPEC	40	3	False	68.7	0.0024203433656267027
SG0SPEC	40	3	False	68.8	0.0023661911175004613
SG0SPEC	40	3	False	68.89999999999999	0.0023130753243940988
SG0SPEC	40	3	False	69.0	0.0022609772484327713
SG0SPEC	40	3	False	69.1	0.002209878485622439
SG0SPEC	40	3	False	69.2	0.0021597609598926434
SG0SPEC	40	3	False	69.3	0.0021106069172451766
SG0SPEC	40	3	False	69.39999999999999	0.0020623989200066464
SG0SPEC	40	3	False	69.5	0.0020151198411833154
SG0SPEC	40	3	False	69.6	0.0019687528589163923
SG0SPEC	40	3	False	69.7	0.001923281451035966
SG0SPEC	40	3	False	69.8	0.0018786893897120875
SG0SPEC	40	3	False	69.89999999999999	0.0018349607362011199
SG0SPEC	40	3	False	70.0	0.001792079835685817
SG0SPEC	40	3	False	70.1	0.0017500313122075174
SG0SPEC	40	3	False	70.2	0.001708800063688744
SG0SPEC	40	3	False	70.3	0.0016683712570448035
SG0SPEC	40	3	False	70.39999999999999	0.001628730323382663
SG0SPEC	40	3	False	70.5	0.0015898629532857152
SG0SPEC	40	3	False	70.6	0.0015517550921828778
SG0SPEC	40	3	False	70.7	0.0015143929358004983
SG0SPEC	40	3	False	70.8	0.0014777629256957638
SG0SPEC	40	3	False	70.89999999999999	0.0014418517448699418
SG0SPEC	40	3	False	71.0	0.001406646313460334
SG0SPEC	40	3	False	71.1	0.0013721337845093583
SG0SPEC	40	3	False	71.2	0.0013383015398093908
SG0SPEC	40	3	False	71.3	0.0013051371858222342
SG0SPEC	40	3	False	71.39999999999999	0.001272628549671607
SG0SPEC	40	3	False	71.5	0.0012407636752075901
SG0SPEC	40	3	False	71.6	0.0012095308191416956
SG0SPEC	40	3	False	71.7	0.0011789184472511766
SG0SPEC	40	3	False	71.8	0.0011489152306515579
SG0SPEC	40	3	False	71.89999999999999	0.0011195100421360156
SG0SPEC	40	3	False	72.0	0.0010906919525804756
SG0SPEC	40	3	False	72.1	0.0010624502274132787
SG0SPEC	40	3	False	72.2	0.0010347743231481905
SG0SPEC	40	3	False	72.3	0.0010076538839797237
SG0SPEC	40	3	False	72.39999999999999	0.0009810787384395613
SG0SPEC	40	3	False	72.5	0.0009550388961130574
SG0SPEC	40	3	False	72.6	0.0009295245444147215
SG0SPEC	40	3	False	72.7	0.0009045260454215991
SG0SPEC	40	3	False	72.8	0.0008800339327635707
SG0SPEC	40	3	False	72.89999999999999	0.0008560389085694801
SG0SPEC	40	3	False	73.0	0.000832531840468148
SG0SPEC	40	3	False	73.1	0.0008095037586432697
SG0SPEC	40	3	False	73.2	0.0007869458529411711
SG0SPEC	40	3	False	73.3	0.0007648494700306002
SG0SPEC	40	3	False	73.39999999999999	0.000743206110613455
SG0SPEC	40	3	False	73.5	0.0007220074266856745
SG0SPEC	40	3	False	73.6	0.000701245218847329
SG0SPEC	40	3	False	73.7	0.0006809114336609662
SG0SPEC	40	3	False	73.8	0.0006609981610574878
SG0SPEC	40	3	False	73.89999999999999	0.0006414976317885336
SG0SPEC	40	3	False	74.0	0.0006224022149246515
SG0SPEC	40	3	False	74.1	0.0006037044153984076
SG0SPEC	40	3	False	74.2	0.0005853968715915527
SG0SPEC	40	3	False	74.3	0.0005674723529655468
SG0SPEC	40	3	False	74.39999999999999	0.0005499237577345923
SG0SPEC	40	3	False	74.5	0.0005327441105804337
SG0SPEC	40	3	False	74.6	0.0005159265604081749
SG0SPEC	40	3	False	74.7	0.0004994643781423293
SG0SPEC	40	3	False	74.8	0.0004833509545624477
SG0SPEC	40	3	False	74.89999999999999	0.00046757979817753164
SG0SPEC	40	3	False	75.0	0.0004521445331385827
SG0SPEC	40	3	False	75.1	0.00043703889718858243
SG0SPEC	40	3	False	75.2	0.0004222567396492011
SG0SPEC	40	3	False	75.3	0.0004077920194436206
SG0SPEC	40	3	False	75.39999999999999	0.0003936388031547604
SG0SPEC	40	3	False	75.5	0.0003797912631183074
SG0SPEC	40	3	False	75.6	0.0003662436755499106
SG0SPEC	40	3	False	75.7	0.00035299041870588953
SG0SPEC	40	3	False	75.8	0.0003400259710769104
SG0SPEC	40	3	False	75.89999999999999	0.0003273449096139587
SG0SPEC	40	3	False	76.0	0.0003149419079860904
SG0SPEC	40	3	False	76.1	0.0003028117348693506
SG0SPEC	40	3	False	76.2	0.0002909492522662794
SG0SPEC	40	3	False	76.3	0.0002793494138555075
SG0SPEC	40	3	False	76.39999999999999	0.00026800726337082033
SG0SPEC	40	3	False	76.5	0.00025691793300922853
SG0SPEC	40	3	False	76.6	0.0002460766418674766
SG0SPEC	40	3	False	76.7	0.00023547869440646574
SG0SPEC	40	3	False	76.8	0.00022511947894314282
SG0SPEC	40	3	False	76.9	0.00021499446616927252
SG0SPEC	40	3	False	77.0	0.0002050992076966918
SG0SPEC	40	3	False	77.1	0.000195429334628496
SG0SPEC	40	3	False	77.2	0.00018598055615573532
SG0SPEC	40	3	False	77.3	0.00017674865817913655
SG0SPEC	40	3	False	77.4	0.00016772950195539335
SG0SPEC	40	3	False	77.5	0.0001589190227675975
SG0SPEC	40	3	False	77.6	0.00015031322861936358
SG0SPEC	40	3	False	77.7	0.00014190819895220673
SG0SPEC	40	3	False	77.8	0.0001337000833857831
SG0SPEC	40	3	False	77.9	0.0001256851004805414
SG0SPEC	40	3	False	78.0	0.00011785953652241377
SG0SPEC	40	3	False	78.1	0.00011021974432911944
SG0SPEC	40	3	False	78.2	0.00010276214207771166
SG0SPEC	40	3	False	78.3	9.548321215297331e-05
SG0SPEC	40	3	False	78.4	8.837950001627559e-05
SG0SPEC	40	3	False	78.5	8.144761309455849e-05
SG0SPEC	40	3	False	78.6	7.468421968902349e-05
SG0SPEC	40	3	False	78.7	6.808604790323346e-05
SG0SPEC	40	3	False	78.8	6.164988459023553e-05
SG0SPEC	40	3	False	78.9	5.5372574318359937e-05
SG0SPEC	40	3	False	79.0	4.925101835539086e-05
SG0SPEC	40	3	False	79.1	4.3282173670739665e-05
SG0SPEC	40	3	False	79.2	3.7463051955314356e-05
SG0SPEC	40	3	False	79.3	3.1790718658772844e-05
SG0SPEC	40	3	False	79.4	2.6262292043822346e-05
SG0SPEC	40	3	False	79.5	2.087494225728541e-05
SG0SPEC	40	3	False	79.6	1.5625890417604958e-05
SG0SPEC	40	3	False	79.7	1.05124077185087e-05
SG0SPEC	40	3	False	79.8	5.531814548543617e-06
SG0SPEC	40	3	False	79.9	6.814796261670462e-07
SG0SPEC	40	3	False	80.0	-4.041180849842429e-06
SG0SPEC	40	3	False	80.1	-8.638704034968544e-06
SG0SPEC	40	3	False	80.2	-1.3113581258788178e-05
SG0SPEC	40	3	False	80.3	-1.746825883031012e-05
SG0SPEC	40	3	False	80.4	-2.170513882909875e-05
SG0SPEC	40	3	False	80.5	-2.5826579882424142e-05
SG0SPEC	40	3	False	80.6	-2.983489792869753e-05
SG0SPEC	40	3	False	80.7	-3.3732366967433235e-05
SG0SPEC	40	3	False	80.8	-3.752121979598301e-05
SG0SPEC	40	3	False	80.9	-4.120364873328503e-05
SG0SPEC	40	3	False	81.0	-4.478180633084219e-05
SG0SPEC	40	3	False	81.1	-4.8257806071189176e-05
SG0SPEC	40	3	False	81.2	-5.1633723054041e-05
SG0SPEC	40	3	False	81.3	-5.491159467036248e-05
SG0SPEC	40	3	False	81.4	-5.809342126458009e-05
SG0SPEC	40	3	False	81.5	-6.118116678512348e-05
SG0SPEC	40	3	False	81.6	-6.417675942353941e-05
SG0SPEC	40	3	False	81.7	-6.708209224235478e-05
SG0SPEC	40	3	False	81.8	-6.989902379190074e-05
SG0SPEC	40	3	False	81.9	-7.262937871630476e-05
SG0SPEC	40	3	False	82.0	-7.527494834882609e-05
SG0SPEC	40	3	False	82.1	-7.783749129674041e-05
SG0SPEC	40	3	False	82.2	-8.031873401594991e-05
SG0SPEC	40	3	False	82.3	-8.27203713755122e-05
SG0SPEC	40	3	False	82.4	-8.504406721226084e-05
SG0SPEC	40	3	False	82.5	-8.729145487569446e-05
SG0SPEC	40	3	False	82.6	-8.946413776331582e-05
SG0SPEC	40	3	False	82.7	-9.156368984658118e-05
SG0SPEC	40	3	False	82.8	-9.359165618763174e-05
SG0SPEC	40	3	False	82.9	-9.55495534469773e-05
SG0SPEC	40	3	False	83.0	-9.74388703822817e-05
SG0SPEC	40	3	False	83.1	-9.926106833841903e-05
SG0SPEC	40	3	False	83.2	-0.00010101758172895136
SG0SPEC	40	3	False	83.3	-0.00010270981850917497
SG0SPEC	40	3	False	83.4	-0.00010433916064090308
SG0SPEC	40	3	False	83.5	-0.00010590696454910779
SG0SPEC	40	3	False	83.6	-0.00010741456157058844
SG0SPEC	40	3	False	83.7	-0.00010886325839479127
SG0SPEC	40	3	False	83.8	-0.00011025433749692924
SG0SPEC	40	3	False	83.9	-0.00011158905756353691
SG0SPEC	40	3	False	84.0	-0.00011286865391059146
SG0SPEC	40	3	False	84.1	-0.00011409433889433592
SG0SPEC	40	3	False	84.2	-0.00011526730231493118
SG0SPEC	40	3	False	84.3	-0.00011638871181306587
SG0SPEC	40	3	False	84.4	-0.00011745971325964655
SG0SPEC	40	3	False	84.5	-0.00011848143113869291
SG0SPEC	40	3	False	84.6	-0.00011945496892355746
SG0SPEC	40	3	False	84.7	-0.00012038140944658768
SG0SPEC	40	3	False	84.8	-0.0001212618152623466
SG0SPEC	40	3	False	84.9	-0.00012209722900450657
SG0SPEC	40	3	False	85.0	-0.0001228886737365257
SG0SPEC	40	3	False	85.1	-0.00012363715329622137
SG0SPEC	40	3	False	85.2	-0.0001243436526343423
SG0SPEC	40	3	False	85.3	-0.00012500913814725062
SG0SPEC	40	3	False	85.4	-0.00012563455800381555
SG0SPEC	40	3	False	85.5	-0.0001262208424666197
SG0SPEC	40	3	False	85.6	-0.00012676890420758075
SG0SPEC	40	3	False	85.7	-0.00012727963861808522
SG0SPEC	40	3	False	85.8	-0.0001277539241137309
SG0SPEC	40	3	False	85.9	-0.00012819262243377456
SG0SPEC	40	3	False	86.0	-0.00012859657893537506
SG0SPEC	40	3	False	86.1	-0.00012896662288272722
SG0SPEC	40	3	False	86.2	-0.0001293035677311737
SG0SPEC	40	3	False	86.3	-0.00012960821140638222
SG0SPEC	40	3	False	86.4	-0.00012988133657867908
SG0SPEC	40	3	False	86.5	-0.00013012371093261966
SG0SPEC	40	3	False	86.6	-0.0001303360874318808
SG0SPEC	40	3	False	86.7	-0.0001305192045795592
SG0SPEC	40	3	False	86.8	-0.00013067378667395323
SG0SPEC	40	3	False	86.9	-0.00013080054405991003
SG0SPEC	40	3	False	87.0	-0.00013090017337581182
SG0SPEC	40	3	False	87.1	-0.00013097335779628573
SG0SPEC	40	3	False	87.2	-0.00013102076727070027
SG0SPEC	40	3	False	87.3	-0.00013104305875753336
SG0SPEC	40	3	False	87.4	-0.0001310408764546769
SG0SPEC	40	3	False	87.5	-0.00013101485202575278
SG0SPEC	40	3	False	87.6	-0.00013096560482250857
SG0SPEC	40	3	False	87.7	-0.00013089374210335992
SG0SPEC	40	3	False	87.8	-0.00013079985924815138
SG0SPEC	40	3	False	87.9	-0.00013068453996919568
SG0SPEC	40	3	False	88.0	-0.0001305483565186626
SG0SPEC	40	3	False	88.1	-0.00013039186989237628
SG0SPEC	40	3	False	88.2	-0.00013021563003008543
SG0SPEC	40	3	False	88.3	-0.0001300201760122685
SG0SPEC	40	3	False	88.4	-0.0001298060362535345
SG0SPEC	40	3	False	88.5	-0.00012957372869267514
SG0SPEC	40	3	False	88.6	-0.00012932376097943152
SG0SPEC	40	3	False	88.7	-0.00012905663065803071
SG0SPEC	40	3	False	88.8	-0.00012877282534754552
SG0SPEC	40	3	False	88.9	-0.00012847282291913762
SG0SPEC	40	3	False	89.0	-0.00012815709167023442
SG0SPEC	40	3	False	89.1	-0.0001278260904956955
SG0SPEC	40	3	False	89.2	-0.00012748026905601796
SG0SPEC	40	3	False	89.3	-0.00012712006794263566
SG0SPEC	40	3	False	89.4	-0.00012674591884035915
SG0SPEC	40	3	False	89.5	-0.00012635824468701002
SG0SPEC	40	3	False	89.6	-0.0001259574598302932
SG0SPEC	40	3	False	89.7	-0.00012554397018196082
SG0SPEC	40	3	False	89.8	-0.0001251181733693086
SG0SPEC	40	3	False	89.9	-0.00012468045888405733
SG0SPEC	40	3	False	90.0	-0.00012423120822865818
SG0SPEC	40	3	False	90.1	-0.00012377079506007218
SG0SPEC	40	3	False	90.2	-0.00012329958533106232
SG0SPEC	40	3	False	90.3	-0.00012281793742904848
SG0SPEC	40	3	False	90.4	-0.0001223262023125574
SG0SPEC	40	3	False	90.5	-0.00012182472364531878
SG0SPEC	40	3	False	90.6	-0.00012131383792804231
SG0SPEC	40	3	False	90.7	-0.0001207938746279177
SG0SPEC	40	3	False	90.8	-0.00012026515630587813
SG0SPEC	40	3	False	90.9	-0.00011972799874166106
SG0SPEC	40	3	False	91.0	-0.00011918271105671284
SG0SPEC	40	3	False	91.1	-0.00011862959583496362
SG0SPEC	40	3	False	91.2	-0.00011806894924151958
SG0SPEC	40	3	False	91.3	-0.0001175010611393008
SG0SPEC	40	3	False	91.4	-0.00011692621520366419
SG0SPEC	40	3	False	91.5	-0.0001163446890350442
SG0SPEC	40	3	False	91.6	-0.00011575675426964801
SG0SPEC	40	3	False	91.7	-0.00011516267668823452
SG0SPEC	40	3	False	91.8	-0.00011456271632301476
SG0SPEC	40	3	False	91.9	-0.00011395712756270253
SG0SPEC	40	3	False	92.0	-0.00011334615925574849
SG0SPEC	40	3	False	92.1	-0.00011273005481178914
SG0SPEC	40	3	False	92.2	-0.00011210905230134081
SG0SPEC	40	3	False	92.3	-0.00011148338455377022
SG0SPEC	40	3	False	92.4	-0.0001108532792535665
SG0SPEC	40	3	False	92.5	-0.00011021895903495239
SG0SPEC	40	3	False	92.6	-0.00010958064157485366
SG0SPEC	40	3	False	92.7	-0.0001089385396842621
SG0SPEC	40	3	False	92.8	-0.00010829286139801557
SG0SPEC	40	3	False	92.9	-0.00010764381006302424
SG0SPEC	40	3	False	93.0	-0.00010699158442496862
SG0SPEC	40	3	False	93.1	-0.00010633637871349529
SG0SPEC	40	3	False	93.2	-0.00010567838272593876
SG0SPEC	40	3	False	93.3	-0.00010501778190959077
SG0SPEC	40	3	False	93.4	-0.00010435475744254422
SG0SPEC	40	3	False	93.5	-0.00010368948631313637
SG0SPEC	40	3	False	93.6	-0.00010302214139801425
SG0SPEC	40	3	False	93.7	-0.00010235289153884513
SG0SPEC	40	3	False	93.8	-0.00010168190161769944
SG0SPEC	40	3	False	93.9	-0.00010100933263112179
SG0SPEC	40	3	False	94.0	-0.00010033534176292014
SG0SPEC	40	3	False	94.1	-9.966008245568793e-05
SG0SPEC	40	3	False	94.2	-9.898370448108786e-05
SG0SPEC	40	3	False	94.3	-9.830635400891153e-05
SG0SPEC	40	3	False	94.4	-9.762817367494183e-05
SG0SPEC	40	3	False	94.5	-9.694930264763414e-05
SG0SPEC	40	3	False	94.6	-9.626987669364018e-05
SG0SPEC	40	3	False	94.7	-9.55900282421892e-05
SG0SPEC	40	3	False	94.8	-9.490988644835287e-05
SG0SPEC	40	3	False	94.9	-9.422957725520727e-05
SG0SPEC	40	3	False	95.0	-9.354922345491243e-05
SG0SPEC	40	3	False	95.1	-9.286894474872931e-05
SG0SPEC	40	3	False	95.2	-9.21888578059906e-05
SG0SPEC	40	3	False	95.3	-9.150907632204399e-05
SG0SPEC	40	3	False	95.4	-9.082971107518514e-05
SG0SPEC	40	3	False	95.5	-9.01508699825986e-05
SG0SPEC	40	3	False	95.6	-8.94726581553206e-05
SG0SPEC	40	3	False	95.7	-8.879517795224451e-05
SG0SPEC	40	3	False	95.8	-8.811852903318293e-05
SG0SPEC	40	3	False	95.9	-8.744280841100095e-05
SG0SPEC	40	3	False	96.0	-8.676811050284084e-05
SG0SPEC	40	3	False	96.1	-8.609452718044964e-05
SG0SPEC	40	3	False	96.2	-8.542214781962508e-05
SG0SPEC	40	3	False	96.3	-8.475105934879945e-05
SG0SPEC	40	3	False	96.4	-8.408134629676902e-05
SG0SPEC	40	3	False	96.5	-8.34130908395895e-05
SG0SPEC	40	3	False	96.6	-8.274637284664929e-05
SG0SPEC	40	3	False	96.7	-8.208126992593305e-05
SG0SPEC	40	3	False	96.8	-8.141785746849379e-05
SG0SPEC	40	3	False	96.9	-8.075620869214073e-05
SG0SPEC	40	3	False	97.0	-8.00963946843633e-05
SG0SPEC	40	3	False	97.1	-7.943848444449756e-05
SG0SPEC	40	3	False	97.2	-7.878254492515272e-05
SG0SPEC	40	3	False	97.3	-7.812864107290893e-05
SG0SPEC	40	3	False	97.4	-7.747683586829689e-05
SG0SPEC	40	3	False	97.5	-7.682719036507414e-05
SG0SPEC	40	3	False	97.6	-7.617976372880888e-05
SG0SPEC	40	3	False	97.7	-7.553461327478271e-05
SG0SPEC	40	3	False	97.8	-7.489179450522497e-05
SG0SPEC	40	3	False	97.9	-7.425136114588802e-05
SG0SPEC	40	3	False	98.0	-7.361336518197708e-05
SG0SPEC	40	3	False	98.1	-7.297785689344424e-05
SG0SPEC	40	3	False	98.2	-7.234488488965726e-05
SG0SPEC	40	3	False	98.3	-7.171449614345543e-05
SG0SPEC	40	3	False	98.4	-7.108673602459943e-05
SG0SPEC	40	3	False	98.5	-7.046164833263072e-05
SG0SPEC	40	3	False	98.6	-6.983927532914392e-05
SG0SPEC	40	3	False	98.7	-6.92196577694897e-05
SG0SPEC	40	3	False	98.8	-6.860283493391109e-05
SG0SPEC	40	3	False	98.9	-6.798884465812629e-05
SG0SPEC	40	3	False	99.0	-6.737772336336739e-05
SG0SPEC	40	3	False	99.1	-6.676950608588332e-05
SG0SPEC	40	3	False	99.2	-6.616422650591523e-05
SG0SPEC	40	3	False	99.3	-6.556191697615717e-05
SG0SPEC	40	3	False	99.4	-6.496260854970534e-05
SG0SPEC	40	3	False	99.5	-6.436633100750854e-05
SG0SPEC	40	3	False	99.6	-6.377311288532746e-05
SG0SPEC	40	3	False	99.7	-6.318298150020985e-05
SG0SPEC	40	3	False	99.8	-6.259596297649209e-05
SG0SPEC	40	3	False	99.9	-6.201208227133188e-05
SG0SPEC	40	3	False	100.0	-6.143136319978495e-05
SG0SPEC	40	3	False	100.1	-6.085382845942725e-05
SG0SPEC	40	3	False	100.2	-6.02794996545364e-05
SG0SPEC	40	3	False	100.3	-5.970839731983567e-05
SG0SPEC	40	3	False	100.4	-5.9140540943810436e-05
SG0SPEC	40	3	False	100.5	-5.8575948991602546e-05
SG0SPEC	40	3	False	100.6	-5.801463892749148e-05
SG0SPEC	40	3	False	100.7	-5.745662723696721e-05
SG0SPEC	40	3	False	100.8	-5.69019294484051e-05
SG0SPEC	40	3	False	100.9	-5.6350560154345374e-05
SG0SPEC	40	3	False	101.0	-5.5802533032386986e-05
SG0SPEC	40	3	False	101.1	-5.5257860865702016e-05
SG0SPEC	40	3	False	101.2	-5.4716555563174853e-05
SG0SPEC	40	3	False	101.3	-5.417862817917671e-05
SG0SPEC	40	3	False	101.4	-5.3644088932976045e-05
SG0SPEC	40	3	False	101.5	-5.311294722779791e-05
SG0SPEC	40	3	False	101.6	-5.2585211669530745e-05
SG0SPEC	40	3	False	101.7	-5.2060890085093744e-05
SG0SPEC	40	3	False	101.8	-5.1539989540464755e-05
SG0SPEC	40	3	False	101.9	-5.1022516358378785e-05
SG0SPEC	40	3	False	102.0	-5.050847613569943e-05
SG0SPEC	40	3	False	102.1	-4.999787376047183e-05
SG0SPEC	40	3	False	102.2	-4.9490713428659494e-05
SG0SPEC	40	3	False	102.3	-4.89869986605738e-05
SG0SPEC	40	3	False	102.4	-4.848673231699773e-05
SG0SPEC	40	3	False	102.5	-4.798991661501164e-05
SG0SPEC	40	3	False	102.6	-4.749655314352654e-05
SG0SPEC	40	3	False	102.7	-4.70066428785263e-05
SG0SPEC	40	3	False	102.8	-4.652018619802932e-05
SG0SPEC	40	3	False	102.9	-4.603718289676806e-05
SG0SPEC	40	3	False	103.0	-4.555763220059751e-05
SG0SPEC	40	3	False	103.1	-4.508153278063202e-05
SG0SPEC	40	3	False	103.2	-4.460888276711914e-05
SG0SPEC	40	3	False	103.3	-4.4139679763051714e-05
SG0SPEC	40	3	False	103.4	-4.3673920857525534e-05
SG0SPEC	40	3	False	103.5	-4.321160263884481e-05
SG0SPEC	40	3	False	103.6	-4.275272120738041e-05
SG0SPEC	40	3	False	103.7	-4.229727218818596e-05
SG0SPEC	40	3	False	103.8	-4.184525074337523e-05
SG0SPEC	40	3	False	103.9	-4.1396651584264e-05
SG0SPEC	40	3	False	104.0	-4.095146898328235e-05
SG0SPEC	40	3	False	104.1	-4.050969678566014e-05
SG0SPEC	40	3	False	104.2	-4.007132842088879e-05
SG0SPEC	40	3	False	104.3	-3.9636356913966655e-05
SG0SPEC	40	3	False	104.4	-3.920477489642575e-05
SG0SPEC	40	3	False	104.5	-3.877657461715067e-05
SG0SPEC	40	3	False	104.6	-3.835174795298684e-05
SG0SPEC	40	3	False	104.7	-3.7930286419146136e-05
SG0SPEC	40	3	False	104.8	-3.751218117941164e-05
SG0SPEC	40	3	False	104.9	-3.709742305614483e-05
SG0SPEC	40	3	False	105.0	-3.6686002540098835e-05
SG0SPEC	40	3	False	105.1	-3.6277909800041916e-05
SG0SPEC	40	3	False	105.2	-3.587313469219266e-05
SG0SPEC	40	3	False	105.3	-3.547166676947231e-05
SG0SPEC	40	3	False	105.4	-3.50734952905758e-05
SG0SPEC	40	3	False	105.5	-3.4678609228865004e-05
SG0SPEC	40	3	False	105.6	-3.428699728108748e-05
SG0SPEC	40	3	False	105.7	-3.389864787592377e-05
SG0SPEC	40	3	False	105.8	-3.35135491823665e-05
SG0SPEC	40	3	False	105.9	-3.313168911793232e-05
SG0SPEC	40	3	False	106.0	-3.2753055356713594e-05
SG0SPEC	40	3	False	106.1	-3.237763533726717e-05
SG0SPEC	40	3	False	106.2	-3.200541627034836e-05
SG0SPEC	40	3	False	106.3	-3.1636385146488846e-05
SG0SPEC	40	3	False	106.4	-3.127052874342412e-05
SG0SPEC	40	3	False	106.5	-3.0907833633370566e-05
SG0SPEC	40	3	False	106.6	-3.05482861901569e-05
SG0SPEC	40	3	False	106.7	-3.0191872596210992e-05
SG0SPEC	40	3	False	106.8	-2.9838578849406055e-05
SG0SPEC	40	3	False	106.9	-2.9488390769766283e-05
SG0SPEC	40	3	False	107.0	-2.9141294006038205e-05
SG0SPEC	40	3	False	107.1	-2.8797274042125447e-05
SG0SPEC	40	3	False	107.2	-2.8456316203393154e-05
SG0SPEC	40	3	False	107.3	-2.811840566284279e-05
SG0SPEC	40	3	False	107.4	-2.7783527447158657e-05
SG0SPEC	40	3	False	107.5	-2.7451666442630735e-05
SG0SPEC	40	3	False	107.6	-2.7122807400953477e-05
SG0SPEC	40	3	False	107.7	-2.6796934944904816e-05
SG0SPEC	40	3	False	107.8	-2.6474033573906175e-05
SG0SPEC	40	3	False	107.9	-2.6154087669466075e-05
SG0SPEC	40	3	False	108.0	-2.5837081500508995e-05
SG0SPEC	40	3	False	108.1	-2.5522999228592752e-05
SG0SPEC	40	3	False	108.2	-2.5211824913014165e-05
SG0SPEC	40	3	False	108.3	-2.4903542515807697e-05
SG0SPEC	40	3	False	108.4	-2.4598135906636098e-05
SG0SPEC	40	3	False	108.5	-2.429558886757727e-05
SG0SPEC	40	3	False	108.6	-2.3995885097808352e-05
SG0SPEC	40	3	False	108.7	-2.3699008218188033e-05
SG0SPEC	40	3	False	108.8	-2.3404941775740914e-05
SG0SPEC	40	3	False	108.9	-2.311366924804285e-05
SG0SPEC	40	3	False	109.0	-2.2825174047512347e-05
SG0SPEC	40	3	False	109.1	-2.2539439525606024e-05
SG0SPEC	40	3	False	109.2	-2.2256448976923824e-05
SG0SPEC	40	3	False	109.3	-2.197618564322179e-05
SG0SPEC	40	3	False	109.4	-2.1698632717336865e-05
SG0SPEC	40	3	False	109.5	-2.1423773347023584e-05
SG0SPEC	40	3	False	109.6	-2.115159063870548e-05
SG0SPEC	40	3	False	109.7	-2.0882067661141248e-05
SG0SPEC	40	3	False	109.8	-2.0615187449009417e-05
SG0SPEC	40	3	False	109.9	-2.0350933006410178e-05
SG0SPEC	40	3	False	110.0	-2.0089287310288344e-05
SG0SPEC	40	3	False	110.1	-1.9830233313777476e-05
SG0SPEC	40	3	False	110.2	-1.9573753949466885e-05
SG0SPEC	40	3	False	110.3	-1.931983213259347e-05
SG0SPEC	40	3	False	110.4	-1.90684507641585e-05
SG0SPEC	40	3	False	110.5	-1.8819592733972477e-05
SG0SPEC	40	3	False	110.6	-1.8573240923627256e-05
SG0SPEC	40	3	False	110.7	-1.832937820939891e-05
SG0SPEC	40	3	False	110.8	-1.8087987465080724e-05
SG0SPEC	40	3	False	110.9	-1.7849051564749186e-05
SG0SPEC	40	3	False	111.0	-1.761255338546275e-05
SG0SPEC	40	3	False	111.1	-1.737847580989582e-05
SG0SPEC	40	3	False	111.2	-1.714680172890812e-05
SG0SPEC	40	3	False	111.3	-1.691751404405181e-05
SG0SPEC	40	3	False	111.4	-1.669059567001585e-05
SG0SPEC	40	3	False	111.5	-1.6466029537010934e-05
SG0SPEC	40	3	False	111.6	-1.6243798593093642e-05
SG0SPEC	40	3	False	111.7	-1.6023885806432866e-05
SG0SPEC	40	3	False	111.8	-1.5806274167519167e-05
SG0SPEC	40	3	False	111.9	-1.5590946691316547e-05
SG0SPEC	40	3	False	112.0	-1.5377886419360875e-05
SG0SPEC	40	3	False	112.1	-1.5167076421802211e-05
SG0SPEC	40	3	False	112.2	-1.4958499799395226e-05
SG0SPEC	40	3	False	112.3	-1.4752139685436754e-05
SG0SPEC	40	3	False	112.4	-1.454797924765219e-05
SG0SPEC	40	3	False	112.5	-1.4346001690031917e-05
SG0SPEC	40	3	False	112.6	-1.414619025461798e-05
SG0SPEC	40	3	False	112.7	-1.3948528223242401e-05
SG0SPEC	40	3	False	112.8	-1.3752998919218396e-05
SG0SPEC	40	3	False	112.9	-1.3559585708984426e-05
SG0SPEC	40	3	False	113.0	-1.3368272003702727e-05
SG0SPEC	40	3	False	113.1	-1.317904126081323e-05
SG0SPEC	40	3	False	113.2	-1.2991876985542935e-05
SG0SPEC	40	3	False	113.3	-1.2806762732372823e-05
SG0SPEC	40	3	False	113.4	-1.262368210646153e-05
SG0SPEC	40	3	False	113.5	-1.2442618765028273e-05
SG0SPEC	40	3	False	113.6	-1.2263556418694476e-05
SG0SPEC	40	3	False	113.7	-1.2086478832785826e-05
SG0SPEC	40	3	False	113.8	-1.1911369828594811e-05
SG0SPEC	40	3	False	113.9	-1.1738213284604957e-05
SG0SPEC	40	3	False	114.0	-1.1566993137677242e-05
SG0SPEC	40	3	False	114.1	-1.1397693384199845e-05
SG0SPEC	40	3	False	114.2	-1.1230298081201094e-05
SG0SPEC	40	3	False	114.3	-1.1064791347427545e-05
SG0SPEC	40	3	False	114.4	-1.0901157364386517e-05
SG0SPEC	40	3	False	114.5	-1.0739380377354914e-05
SG0SPEC	40	3	False	114.6	-1.0579444696354291e-05
SG0SPEC	40	3	False	114.7	-1.0421334697093183e-05
SG0SPEC	40	3	False	114.8	-1.026503482187736e-05
SG0SPEC	40	3	False	114.9	-1.0110529580488011e-05
SG0SPEC	40	3	False	115.0	-9.957803551029716e-06
SG0SPEC	40	3	False	115.1	-9.806841380747337e-06
SG0SPEC	40	3	False	115.2	-9.657627786813724e-06
SG0SPEC	40	3	False	115.3	-9.510147557088114e-06
SG0SPEC	40	3	False	115.4	-9.364385550845914e-06
SG0SPEC	40	3	False	115.5	-9.220326699480553e-06
SG0SPEC	40	3	False	115.6	-9.077956007177955e-06
SG0SPEC	40	3	False	115.7	-8.937258551564074e-06
SG0SPEC	40	3	False	115.8	-8.798219484326255e-06
SG0SPEC	40	3	False	115.9	-8.66082403180857e-06
SG0SPEC	40	3	False	116.0	-8.52505749558229e-06
SG0SPEC	40	3	False	116.1	-8.390905252991177e-06
SG0SPEC	40	3	False	116.2	-8.258352757672766e-06
SG0SPEC	40	3	False	116.3	-8.127385540056018e-06
SG0SPEC	40	3	False	116.4	-7.997989207835461e-06
SG0SPEC	40	3	False	116.5	-7.870149446422945e-06
SG0SPEC	40	3	False	116.6	-7.743852019376608e-06
SG0SPEC	40	3	False	116.7	-7.6190827688085715e-06
SG0SPEC	40	3	False	116.8	-7.495827615770779e-06
SG0SPEC	40	3	False	116.9	-7.374072560620344e-06
SG0SPEC	40	3	False	117.0	-7.253803683364114e-06
SG0SPEC	40	3	False	117.1	-7.135007143983352e-06
SG0SPEC	40	3	False	117.2	-7.017669182738716e-06
SG0SPEC	40	3	False	117.3	-6.901776120456277e-06
SG0SPEC	40	3	False	117.4	-6.787314358794226e-06
SG0SPEC	40	3	False	117.5	-6.674270380491988e-06
SG0SPEC	40	3	False	117.6	-6.562630749600626e-06
SG0SPEC	40	3	False	117.7	-6.452382111695962e-06
SG0SPEC	40	3	False	117.8	-6.3435111940747355e-06
SG0SPEC	40	3	False	117.9	-6.236004805933322e-06
SG0SPEC	40	3	False	118.0	-6.129849838530694e-06
SG0SPEC	40	3	False	118.1	-6.025033265334672e-06
SG0SPEC	40	3	False	118.2	-5.921542142152913e-06
SG0SPEC	40	3	False	118.3	-5.819363607248225e-06
SG0SPEC	40	3	False	118.4	-5.718484881438941e-06
SG0SPEC	40	3	False	118.5	-5.618893268184531e-06
SG0SPEC	40	3	False	118.6	-5.520576153657015e-06
SG0SPEC	40	3	False	118.7	-5.423521006798045e-06
SG0SPEC	40	3	False	118.8	-5.3277153793626e-06
SG0SPEC	40	3	False	118.9	-5.233146905948998e-06
SG0SPEC	40	3	False	119.0	-5.139803304015886e-06
SG0SPEC	40	3	False	119.1	-5.047672373886601e-06
SG0SPEC	40	3	False	119.2	-4.9567419987407265e-06
SG0SPEC	40	3	False	119.3	-4.867000144593861e-06
SG0SPEC	40	3	False	119.4	-4.778434860264968e-06
SG0SPEC	40	3	False	119.5	-4.691034277332652e-06
SG0SPEC	40	3	False	119.6	-4.604786610079503e-06
SG0SPEC	40	3	False	119.7	-4.519680155425945e-06
SG0SPEC	40	3	False	119.8	-4.435703292852818e-06
SG0SPEC	40	3	False	119.9	-4.352844484313638e-06
SG0SPEC	40	3	False	120.0	-4.27109227413654e-06
SG0SPEC	40	3	False	120.1	-4.190435288916125e-06
SG0SPEC	40	3	False	120.2	-4.1108622373955695e-06
SG0SPEC	40	3	False	120.3	-4.03236191033929e-06
SG0SPEC	40	3	False	120.4	-3.954923180396028e-06
SG0SPEC	40	3	False	120.5	-3.878535001953238e-06
SG0SPEC	40	3	False	120.6	-3.8031864109823654e-06
SG0SPEC	40	3	False	120.7	-3.728866524875525e-06
SG0SPEC	40	3	False	120.8	-3.6555645422741423e-06
SG0SPEC	40	3	False	120.9	-3.5832697428888893e-06
SG0SPEC	40	3	False	121.0	-3.511971487312227e-06
SG0SPEC	40	3	False	121.1	-3.4416592168227094e-06
SG0SPEC	40	3	False	121.2	-3.3723224531822077e-06
SG0SPEC	40	3	False	121.3	-3.303950798425441e-06
SG0SPEC	40	3	False	121.4	-3.23653393464266e-06
SG0SPEC	40	3	False	121.5	-3.1700616237552385e-06
SG0SPEC	40	3	False	121.6	-3.1045237072845897e-06
SG0SPEC	40	3	False	121.7	-3.0399101061144946e-06
SG0SPEC	40	3	False	121.8	-2.976210820247176e-06
SG0SPEC	40	3	False	121.9	-2.913415928553001e-06
SG0SPEC	40	3	False	122.0	-2.8515155885144314e-06
SG0SPEC	40	3	False	122.1	-2.7905000359639405e-06
SG0SPEC	40	3	False	122.2	-2.7303595848163103e-06
SG0SPEC	40	3	False	122.3	-2.6710846267955935e-06
SG0SPEC	40	3	False	122.4	-2.612665631156534e-06
SG0SPEC	40	3	False	122.5	-2.5550931444010777e-06
SG0SPEC	40	3	False	122.6	-2.4983577899895833e-06
SG0SPEC	40	3	False	122.7	-2.442450268047505e-06
SG0SPEC	40	3	False	122.8	-2.3873613550671777e-06
SG0SPEC	40	3	False	122.9	-2.3330819036050977e-06
SG0SPEC	40	3	False	123.0	-2.2796028419749135e-06
SG0SPEC	40	3	False	123.1	-2.2269151739360676e-06
SG0SPEC	40	3	False	123.2	-2.1750099783783128e-06
SG0SPEC	40	3	False	123.3	-2.1238784090024344e-06
SG0SPEC	40	3	False	123.4	-2.0735116939969244e-06
SG0SPEC	40	3	False	123.5	-2.0239011357110865e-06
SG0SPEC	40	3	False	123.6	-1.975038110324602e-06
SG0SPEC	40	3	False	123.7	-1.9269140675135383e-06
SG0SPEC	40	3	False	123.8	-1.8795205301132215e-06
SG0SPEC	40	3	False	123.9	-1.8328490937777157e-06
SG0SPEC	40	3	False	124.0	-1.7868914266364502e-06
SG0SPEC	40	3	False	124.1	-1.7416392689477258e-06
SG0SPEC	40	3	False	124.2	-1.6970844327495285e-06
SG0SPEC	40	3	False	124.3	-1.6532188015075345e-06
SG0SPEC	40	3	False	124.4	-1.610034329760574e-06
SG0SPEC	40	3	False	124.5	-1.5675230427635381e-06
SG0SPEC	40	3	False	124.6	-1.5256770361279992e-06
SG0SPEC	40	3	False	124.7	-1.484488475460425e-06
SG0SPEC	40	3	False	124.8	-1.4439495959983768e-06
SG0SPEC	40	3	False	124.9	-1.4040527022444342e-06
SG0SPEC	40	3	False	125.0	-1.3647901675983594e-06
SG0SPEC	40	3	False	125.1	-1.3261544339871814e-06
SG0SPEC	40	3	False	125.2	-1.288138011493634e-06
SG0SPEC	40	3	False	125.3	-1.2507334779829042e-06
SG0SPEC	40	3	False	125.4	-1.2139334787276346e-06
SG0SPEC	40	3	False	125.5	-1.1777307260316325e-06
SG0SPEC	40	3	False	125.6	-1.1421179988519518e-06
SG0SPEC	40	3	False	125.7	-1.1070881424197793e-06
SG0SPEC	40	3	False	125.8	-1.0726340678600202e-06
SG0SPEC	40	3	False	125.9	-1.0387487518097017e-06
SG0SPEC	40	3	False	126.0	-1.005425236035301e-06
SG0SPEC	40	3	False	126.1	-9.726566270490723e-07
SG0SPEC	40	3	False	126.2	-9.404360957243971e-07
SG0SPEC	40	3	False	126.3	-9.087568769103584e-07
SG0SPEC	40	3	False	126.4	-8.776122690454208e-07
SG0SPEC	40	3	False	126.5	-8.469956337705216e-07
SG0SPEC	40	3	False	126.6	-8.16900395541409e-07
SG0SPEC	40	3	False	126.7	-7.873200412404603e-07
SG0SPEC	40	3	False	126.8	-7.582481197880219e-07
SG0SPEC	40	3	False	126.9	-7.296782417532365e-07
SG0SPEC	40	3	False	127.0	-7.01604078964596e-07
SG0SPEC	40	3	False	127.1	-6.740193641200679e-07
SG0SPEC	40	3	False	127.2	-6.469178903970829e-07
SG0SPEC	40	3	False	127.3	-6.202935110622527e-07
SG0SPEC	40	3	False	127.4	-5.941401390810193e-07
SG0SPEC	40	3	False	127.5	-5.684517467271914e-07
SG0SPEC	40	3	False	127.6	-5.432223651925023e-07
SG0SPEC	40	3	False	127.7	-5.184460841961367e-07
SG0SPEC	40	3	False	127.8	-4.941170515944984e-07
SG0SPEC	40	3	False	127.9	-4.702294729909202e-07
SG0SPEC	40	3	False	128.0	-4.4677761134580596e-07
SG0SPEC	40	3	False	128.1	-4.2375578658680557e-07
SG0SPEC	40	3	False	128.2	-4.011583752194359e-07
SG0SPEC	40	3	False	128.3	-3.7897980993799054e-07
SG0SPEC	40	3	False	128.4	-3.572145792368506e-07
SG0SPEC	40	3	False	128.5	-3.3585722702225483e-07
SG0SPEC	40	3	False	128.6	-3.1490235222449825e-07
SG0SPEC	40	3	False	128.7	-2.94344608410752e-07
SG0SPEC	40	3	False	128.8	-2.741787033983524e-07
SG0SPEC	40	3	False	128.9	-2.543993988687988e-07
SG0SPEC	40	3	False	129.0	-2.350015099822937e-07
SG0SPEC	40	3	False	129.1	-2.1597990499310452e-07
SG0SPEC	40	3	False	129.2	-1.9732950486554703e-07
SG0SPEC	40	3	False	129.3	-1.7904528289078912e-07
SG0SPEC	40	3	False	129.4	-1.6112226430445952e-07
SG0SPEC	40	3	False	129.5	-1.435555259050851e-07
SG0SPEC	40	3	False	129.6	-1.2634019567339683e-07
SG0SPEC	40	3	False	129.7	-1.0947145239255689e-07
SG0SPEC	40	3	False	129.8	-9.294452526934028e-08
SG0SPEC	40	3	False	129.9	-7.675469355627015e-08
SG0SPEC	40	3	False	130.0	-6.089728617474822e-08
SG0SPEC	40	3	False	130.1	-4.5367681339264046e-08
SG0SPEC	40	3	False	130.2	-3.0161306182626874e-08
SG0SPEC	40	3	False	130.3	-1.5273636382308345e-08
SG0SPEC	40	3	False	130.4	-7.001957879346252e-10
SG0SPEC	40	3	False	130.5	1.356344395013491e-08
SG0SPEC	40	3	False	130.6	2.75216637509964e-08
SG0SPEC	40	3	False	130.7	4.1178797472206335e-08
SG0SPEC	40	3	False	130.8	5.453913227757432e-08
SG0SPEC	40	3	False	130.9	6.760690900365581e-08
SG0SPEC	40	3	False	131.0	8.038632252506979e-08
SG0SPEC	40	3	False	131.1	9.288152211838884e-08
SG0SPEC	40	3	False	131.2	1.050966118248271e-07
SG0SPEC	40	3	False	131.3	1.1703565081150363e-07
SG0SPEC	40	3	False	131.4	1.2870265373138648e-07
SG0SPEC	40	3	False	131.5	1.4010159108184481e-07
SG0SPEC	40	3	False	131.6	1.5123638956181758e-07
SG0SPEC	40	3	False	131.7	1.6211093242750553e-07
SG0SPEC	40	3	False	131.8	1.7272905984670254e-07
SG0SPEC	40	3	False	131.9	1.8309456925159347e-07
SG0SPEC	40	3	False	132.0	1.9321121569014514e-07
SG0SPEC	40	3	False	132.1	2.0308271217595408e-07
SG0SPEC	40	3	False	132.2	2.12712730036638e-07
SG0SPEC	40	3	False	132.3	2.2210489926064701e-07
SG0SPEC	40	3	False	132.4	2.3126280884258765e-07
SG0SPEC	40	3	False	132.5	2.4019000712697596e-07
SG0SPEC	40	3	False	132.6	2.488900021504304e-07
SG0SPEC	40	3	False	132.7	2.57366261982276e-07
SG0SPEC	40	3	False	132.8	2.6562221506357465e-07
SG0SPEC	40	3	False	132.9	2.736612505445402e-07
SG0SPEC	40	3	False	133.0	2.814867186203343e-07
SG0SPEC	40	3	False	133.1	2.891019308652619e-07
SG0SPEC	40	3	False	133.2	2.9651016056528983e-07
SG0SPEC	40	3	False	133.3	3.03714643048956e-07
SG0SPEC	40	3	False	133.4	3.107185760165868e-07
SG0SPEC	40	3	False	133.5	3.1752511986789197e-07
SG0SPEC	40	3	False	133.6	3.241373980278221e-07
SG0SPEC	40	3	False	133.7	3.3055849727079666e-07
SG0SPEC	40	3	False	133.8	3.367914680432138e-07
SG0SPEC	40	3	False	133.9	3.4283932478425473e-07
SG0SPEC	40	3	False	134.0	3.4870504624499097e-07
SG0SPEC	40	3	False	134.1	3.543915758057761e-07
SG0SPEC	40	3	False	134.2	3.5990182179190585e-07
SG0SPEC	40	3	False	134.3	3.652386577875529e-07
SG0SPEC	40	3	False	134.4	3.7040492294797153e-07
SG0SPEC	40	3	False	134.5	3.754034223099621e-07
SG0SPEC	40	3	False	134.6	3.8023692710057954e-07
SG0SPEC	40	3	False	134.7	3.849081750441061e-07
SG0SPEC	40	3	False	134.8	3.894198706672611e-07
SG0SPEC	40	3	False	134.9	3.9377468560264416e-07
SG0SPEC	40	3	False	135.0	3.9797525889043976e-07
SG0SPEC	40	3	False	135.1	4.0202419727832267e-07
SG0SPEC	40	3	False	135.2	4.059240755196182e-07
SG0SPEC	40	3	False	135.3	4.0967743666968793e-07
SG0SPEC	40	3	False	135.4	4.1328679238051227e-07
SG0SPEC	40	3	False	135.5	4.167546231935473e-07
SG0SPEC	40	3	False	135.6	4.20083378830738e-07
SG0SPEC	40	3	False	135.7	4.232754784838092e-07
SG0SPEC	40	3	False	135.8	4.263333111017292e-07
SG0SPEC	40	3	False	135.9	4.292592356764116e-07
SG0SPEC	40	3	False	136.0	4.3205558152662286e-07
SG0SPEC	40	3	False	136.1	4.3472464858011856e-07
SG0SPEC	40	3	False	136.2	4.37268707653963e-07
SG0SPEC	40	3	False	136.3	4.3969000073309065e-07
SG0SPEC	40	3	False	136.4	4.4199074124706595e-07
SG0SPEC	40	3	False	136.5	4.441731143450589e-07
SG0SPEC	40	3	False	136.6	4.4623927716903525e-07
SG0SPEC	40	3	False	136.7	4.4819135912516415e-07
SG0SPEC	40	3	False	136.8	4.500314621534318e-07
SG0SPEC	40	3	False	136.9	4.5176166099547733e-07
SG0SPEC	40	3	False	137.0	4.5338400346064867e-07
SG0SPEC	40	3	False	137.1	4.5490051069027555e-07
SG0SPEC	40	3	False	137.2	4.563131774201539e-07
SG0SPEC	40	3	False	137.3	4.5762397224127834e-07
SG0SPEC	40	3	False	137.4	4.588348378587622e-07
SG0SPEC	40	3	False	137.5	4.59947691349018e-07
SG0SPEC	40	3	False	137.6	4.609644244151552e-07
SG0SPEC	40	3	False	137.7	4.618869036406018e-07
SG0SPEC	40	3	False	137.8	4.627169707409776e-07
SG0SPEC	40	3	False	137.9	4.634564428141904e-07
SG0SPEC	40	3	False	138.0	4.6410711258879033e-07
SG0SPEC	40	3	False	138.1	4.646707486705457e-07
SG0SPEC	40	3	False	138.2	4.651490957872878e-07
SG0SPEC	40	3	False	138.3	4.6554387503200366e-07
SG0SPEC	40	3	False	138.4	4.658567841041715e-07
SG0SPEC	40	3	False	138.5	4.6608949754937084e-07
SG0SPEC	40	3	False	138.6	4.6624366699715263e-07
SG0SPEC	40	3	False	138.7	4.663209213971696e-07
SG0SPEC	40	3	False	138.8	4.6632286725358545e-07
SG0SPEC	40	3	False	138.9	4.662510888577633e-07
SG0SPEC	40	3	False	139.0	4.6610714851922946e-07
SG0SPEC	40	3	False	139.1	4.6589258679492354e-07
SG0SPEC	40	3	False	139.2	4.6560892271674716e-07
SG0SPEC	40	3	False	139.3	4.6525765401739937e-07
SG0SPEC	40	3	False	139.4	4.648402573545161e-07
SG0SPEC	40	3	False	139.5	4.643581885331214e-07
SG0SPEC	40	3	False	139.6	4.6381288272638014e-07
SG0SPEC	40	3	False	139.7	4.6320575469467685e-07
SG0SPEC	40	3	False	139.8	4.625381990030128e-07
SG0SPEC	40	3	False	139.9	4.6181159023673557e-07
SG0SPEC	40	3	False	140.0	4.610272832155902e-07
SG0SPEC	40	3	False	140.1	4.6018661320612715e-07
SG0SPEC	40	3	False	140.2	4.592908961324463e-07
SG0SPEC	40	3	False	140.3	4.5834142878529166e-07
SG0SPEC	40	3	False	140.4	4.57339489029509e-07
SG0SPEC	40	3	False	140.5	4.5628633600986445e-07
SG0SPEC	40	3	False	140.6	4.551832103552331e-07
SG0SPEC	40	3	False	140.7	4.540313343811645e-07
SG0SPEC	40	3	False	140.8	4.528319122908331e-07
SG0SPEC	40	3	False	140.9	4.5158613037437895e-07
SG0SPEC	40	3	False	141.0	4.5029515720663587e-07
SG0SPEC	40	3	False	141.1	4.489601438432735e-07
SG0SPEC	40	3	False	141.2	4.4758222401534507e-07
SG0SPEC	40	3	False	141.3	4.46162514322244e-07
SG0SPEC	40	3	False	141.4	4.447021144231004e-07
SG0SPEC	40	3	False	141.5	4.4320210722658424e-07
SG0SPEC	40	3	False	141.6	4.416635590791685e-07
SG0SPEC	40	3	False	141.7	4.4008751995181793e-07
SG0SPEC	40	3	False	141.8	4.3847502362514175e-07
SG0SPEC	40	3	False	141.9	4.368270878729998e-07
SG0SPEC	40	3	False	142.0	4.3514471464456573e-07
SG0SPEC	40	3	False	142.1	4.3342889024487546e-07
SG0SPEC	40	3	False	142.2	4.316805855138519e-07
SG0SPEC	40	3	False	142.3	4.29900756003807e-07
SG0SPEC	40	3	False	142.4	4.2809034215545346e-07
SG0SPEC	40	3	False	142.5	4.2625026947240533e-07
SG0SPEC	40	3	False	142.6	4.243814486941921e-07
SG0SPEC	40	3	False	142.7	4.224847759677917e-07
SG0SPEC	40	3	False	142.8	4.2056113301768624e-07
SG0SPEC	40	3	False	142.9	4.1861138731444443e-07
SG0SPEC	40	3	False	143.0	4.166363922418516e-07
SG0SPEC	40	3	False	143.1	4.146369872625802e-07
SG0SPEC	40	3	False	143.2	4.1261399808241407e-07
SG0SPEC	40	3	False	143.3	4.1056823681304115e-07
SG0SPEC	40	3	False	143.4	4.085005021334098e-07
SG0SPEC	40	3	False	143.5	4.064115794496629e-07
SG0SPEC	40	3	False	143.6	4.043022410536581e-07
SG0SPEC	40	3	False	143.7	4.021732462800868e-07
SG0SPEC	40	3	False	143.8	4.000253416621788e-07
SG0SPEC	40	3	False	143.9	3.978592610860325e-07
SG0SPEC	40	3	False	144.0	3.956757259435483e-07
SG0SPEC	40	3	False	144.1	3.9347544528399267e-07
SG0SPEC	40	3	False	144.2	3.912591159641899e-07
SG0SPEC	40	3	False	144.3	3.890274227973609e-07
SG0SPEC	40	3	False	144.4	3.867810387005988e-07
SG0SPEC	40	3	False	144.5	3.845206248410062e-07
SG0SPEC	40	3	False	144.6	3.8224683078049715e-07
SG0SPEC	40	3	False	144.7	3.799602946192645e-07
SG0SPEC	40	3	False	144.8	3.776616431379322e-07
SG0SPEC	40	3	False	144.9	3.753514919383898e-07
SG0SPEC	40	3	False	145.0	3.730304455833255e-07
SG0SPEC	40	3	False	145.1	3.706990977344566e-07
SG0SPEC	40	3	False	145.2	3.683580312894784e-07
SG0SPEC	40	3	False	145.3	3.660078185177226e-07
SG0SPEC	40	3	False	145.4	3.6364902119455203e-07
SG0SPEC	40	3	False	145.5	3.61282190734478e-07
SG0SPEC	40	3	False	145.6	3.5890786832303134e-07
SG0SPEC	40	3	False	145.7	3.5652658504737707e-07
SG0SPEC	40	3	False	145.8	3.541388620256851e-07
SG0SPEC	40	3	False	145.9	3.517452105352802e-07
SG0SPEC	40	3	False	146.0	3.493461321395418e-07
SG0SPEC	40	3	False	146.1	3.469421188136125e-07
SG0SPEC	40	3	False	146.2	3.445336530688756e-07
SG0SPEC	40	3	False	146.3	3.421212080762422e-07
SG0SPEC	40	3	False	146.4	3.397052477882412e-07
SG0SPEC	40	3	False	146.5	3.372862270599158e-07
SG0SPEC	40	3	False	146.6	3.348645917685479e-07
SG0SPEC	40	3	False	146.7	3.3244077893221555e-07
SG0SPEC	40	3	False	146.8	3.300152168271738e-07
SG0SPEC	40	3	False	146.9	3.275883251040963e-07
SG0SPEC	40	3	False	147.0	3.25160514903154e-07
SG0SPEC	40	3	False	147.1	3.2273218896796805e-07
SG0SPEC	40	3	False	147.2	3.203037417584165e-07
SG0SPEC	40	3	False	147.3	3.178755595623329e-07
SG0SPEC	40	3	False	147.4	3.1544802060607595e-07
SG0SPEC	40	3	False	147.5	3.1302149516399416e-07
SG0SPEC	40	3	False	147.6	3.105963456667923e-07
SG0SPEC	40	3	False	147.7	3.081729268088015e-07
SG0SPEC	40	3	False	147.8	3.057515856541635e-07
SG0SPEC	40	3	False	147.9	3.0333266174194307e-07
SG0SPEC	40	3	False	148.0	3.0091648719016195e-07
SG0SPEC	40	3	False	148.1	2.98503386798773e-07
SG0SPEC	40	3	False	148.2	2.9609367815158486e-07
SG0SPEC	40	3	False	148.3	2.936876717171302e-07
SG0SPEC	40	3	False	148.4	2.9128567094850424e-07
SG0SPEC	40	3	False	148.5	2.8888797238215923e-07
SG0SPEC	40	3	False	148.6	2.864948657356875e-07
SG0SPEC	40	3	False	148.7	2.841066340045757e-07
SG0SPEC	40	3	False	148.8	2.8172355355795726e-07
SG0SPEC	40	3	False	148.9	2.793458942333598e-07
SG0SPEC	40	3	False	149.0	2.7697391943045717e-07
SG0SPEC	40	3	False	149.1	2.7460788620383435e-07
SG0SPEC	40	3	False	149.2	2.7224804535477453e-07
SG0SPEC	40	3	False	149.3	2.6989464152207155e-07
SG0SPEC	40	3	False	149.4	2.6754791327187866e-07
SG0SPEC	40	3	False	149.5	2.652080931865971e-07
SG0SPEC	40	3	False	149.6	2.6287540795281677e-07
SG0SPEC	40	3	False	149.7	2.605500784483128e-07
SG0SPEC	40	3	False	149.8	2.582323198281038e-07
SG0SPEC	40	3	False	149.9	2.559223416095885e-07
SG0SPEC	40	3	False	150.0	2.5362034775674755e-07
SG0SPEC	40	3	False	150.1	2.513265367634468e-07
SG0SPEC	40	3	False	150.2	2.490411017358198e-07
SG0SPEC	40	3	False	150.3	2.467642304737593e-07
SG0SPEC	40	3	False	150.4	2.444961055515098e-07
SG0SPEC	40	3	False	150.5	2.422369043973783e-07
SG0SPEC	40	3	False	150.6	2.399867993725622e-07
SG0SPEC	40	3	False	150.7	2.3774595784910616e-07
SG0SPEC	40	3	False	150.8	2.3551454228699748e-07
SG0SPEC	40	3	False	150.9	2.3329271031039983e-07
SG0SPEC	40	3	False	151.0	2.3108061478303432e-07
SG0SPEC	40	3	False	151.1	2.288784038827189e-07
SG0SPEC	40	3	False	151.2	2.266862211750724e-07
SG0SPEC	40	3	False	151.3	2.2450420568638061e-07
SG0SPEC	40	3	False	151.4	2.2233249197564883e-07
SG0SPEC	40	3	False	151.5	2.2017121020582553e-07
SG0SPEC	40	3	False	151.6	2.1802048621422411e-07
SG0SPEC	40	3	False	151.7	2.1588044158213934e-07
SG0SPEC	40	3	False	151.8	2.1375119370366286e-07
SG0SPEC	40	3	False	151.9	2.1163285585371496e-07
SG0SPEC	40	3	False	152.0	2.0952553725528494e-07
SG0SPEC	40	3	False	152.1	2.07429343145899e-07
SG0SPEC	40	3	False	152.2	2.05344374843317e-07
SG0SPEC	40	3	False	152.3	2.032707298104629e-07
SG0SPEC	40	3	False	152.4	2.0120850171960177e-07
SG0SPEC	40	3	False	152.5	1.9915778051575872e-07
SG0SPEC	40	3	False	152.6	1.9711865247939787e-07
SG0SPEC	40	3	False	152.7	1.9509120028836307e-07
SG0SPEC	40	3	False	152.8	1.9307550307908135e-07
SG0SPEC	40	3	False	152.9	1.910716365070518e-07
SG0SPEC	40	3	False	153.0	1.8907967280659639e-07
SG0SPEC	40	3	False	153.1	1.870996808499165e-07
SG0SPEC	40	3	False	153.2	1.8513172620542977e-07
SG0SPEC	40	3	False	153.3	1.8317587119541056e-07
SG0SPEC	40	3	False	153.4	1.8123217495293815e-07
SG0SPEC	40	3	False	153.5	1.793006934781486e-07
SG0SPEC	40	3	False	153.6	1.773814796938116e-07
SG0SPEC	40	3	False	153.70000000000002	1.754745835002255e-07
SG0SPEC	40	3	False	153.8	1.7358005182944706e-07
SG0SPEC	40	3	False	153.9	1.7169792869884947e-07
SG0SPEC	40	3	False	154.0	1.698282552640278e-07
SG0SPEC	40	3	False	154.1	1.6797106987104906e-07
SG0SPEC	40	3	False	154.20000000000002	1.6612640810805603e-07
SG0SPEC	40	3	False	154.3	1.6429430285622922e-07
SG0SPEC	40	3	False	154.4	1.6247478434011453e-07
SG0SPEC	40	3	False	154.5	1.6066788017732e-07
SG0SPEC	40	3	False	154.6	1.5887361542759216e-07
SG0SPEC	40	3	False	154.70000000000002	1.5709201264126898e-07
SG0SPEC	40	3	False	154.8	1.553230919071269e-07
SG0SPEC	40	3	False	154.9	1.5356687089961442e-07
SG0SPEC	40	3	False	155.0	1.5182336492549064e-07
SG0SPEC	40	3	False	155.1	1.5009258696986472e-07
SG0SPEC	40	3	False	155.20000000000002	1.4837454774164508e-07
SG0SPEC	40	3	False	155.3	1.4666925571840776e-07
SG0SPEC	40	3	False	155.4	1.4497671719068093e-07
SG0SPEC	40	3	False	155.5	1.4329693630565927e-07
SG0SPEC	40	3	False	155.6	1.4162991511034906e-07
SG0SPEC	40	3	False	155.70000000000002	1.3997565359414985e-07
SG0SPEC	40	3	False	155.8	1.3833414973088102e-07
SG0SPEC	40	3	False	155.9	1.367053995202526e-07
SG0SPEC	40	3	False	156.0	1.3508939702879137e-07
SG0SPEC	40	3	False	156.1	1.3348613443022605e-07
SG0SPEC	40	3	False	156.20000000000002	1.3189560204533401e-07
SG0SPEC	40	3	False	156.3	1.303177883812592e-07
SG0SPEC	40	3	False	156.4	1.287526801703e-07
SG0SPEC	40	3	False	156.5	1.2720026240818004e-07
SG0SPEC	40	3	False	156.6	1.25660518391802e-07
SG0SPEC	40	3	False	156.70000000000002	1.2413342975648747e-07
SG0SPEC	40	3	False	156.8	1.2261897651271782e-07
SG0SPEC	40	3	False	156.9	1.2111713708236425e-07
SG0SPEC	40	3	False	157.0	1.1962788833443149e-07
SG0SPEC	40	3	False	157.1	1.1815120562030246e-07
SG0SPEC	40	3	False	157.20000000000002	1.1668706280850351e-07
SG0SPEC	40	3	False	157.3	1.1523543231898394e-07
SG0SPEC	40	3	False	157.4	1.1379628515691928e-07
SG0SPEC	40	3	False	157.5	1.1236959094604291e-07
SG0SPEC	40	3	False	157.6	1.1095531796151374e-07
SG0SPEC	40	3	False	157.70000000000002	1.0955343316231442e-07
SG0SPEC	40	3	False	157.8	1.0816390222320265e-07
SG0SPEC	40	3	False	157.9	1.0678668956619576e-07
SG0SPEC	40	3	False	158.0	1.0542175839161934e-07
SG0SPEC	40	3	False	158.1	1.0406907070870443e-07
SG0SPEC	40	3	False	158.20000000000002	1.0272858736574732e-07
SG0SPEC	40	3	False	158.3	1.0140026807983718e-07
SG0SPEC	40	3	False	158.4	1.0008407146614721e-07
SG0SPEC	40	3	False	158.5	9.877995506680706e-08
SG0SPEC	40	3	False	158.6	9.748787537934764e-08
SG0SPEC	40	3	False	158.70000000000002	9.620778788473336e-08
SG0SPEC	40	3	False	158.8	9.49396470749789e-08
SG0SPEC	40	3	False	158.9	9.368340648035832e-08
SG0SPEC	40	3	False	159.0	9.243901869620985e-08
SG0SPEC	40	3	False	159.1	9.120643540934161e-08
SG0SPEC	40	3	False	159.20000000000002	8.998560742403966e-08
SG0SPEC	40	3	False	159.3	8.877648468768872e-08
SG0SPEC	40	3	False	159.4	8.757901631599881e-08
SG0SPEC	40	3	False	159.5	8.639315061785677e-08
SG0SPEC	40	3	False	159.6	8.521883511979142e-08
SG0SPEC	40	3	False	159.70000000000002	8.405601659006832e-08
SG0SPEC	40	3	False	159.8	8.290464106241333e-08
SG0SPEC	40	3	False	159.9	8.176465385936546e-08
SG0SPEC	40	3	False	160.0	8.063599961527091e-08
SG0SPEC	40	3	False	160.1	7.951862229891767e-08
SG0SPEC	40	3	False	160.20000000000002	7.84124652358107e-08
SG0SPEC	40	3	False	160.3	7.731747113010292e-08
SG0SPEC	40	3	False	160.4	7.623358208617206e-08
SG0SPEC	40	3	False	160.5	7.5160739629858e-08
SG0SPEC	40	3	False	160.6	7.409888472935934e-08
SG0SPEC	40	3	False	160.70000000000002	7.304795781579507e-08
SG0SPEC	40	3	False	160.8	7.200789880343046e-08
SG0SPEC	40	3	False	160.9	7.097864710958e-08
SG0SPEC	40	3	False	161.0	6.996014167417981e-08
SG0SPEC	40	3	False	161.1	6.895232097904298e-08
SG0SPEC	40	3	False	161.20000000000002	6.795512306679622e-08
SG0SPEC	40	3	False	161.3	6.696848555950196e-08
SG0SPEC	40	3	False	161.4	6.599234567696956e-08
SG0SPEC	40	3	False	161.5	6.502664025476145e-08
SG0SPEC	40	3	False	161.6	6.407130576189508e-08
SG0SPEC	40	3	False	161.70000000000002	6.312627831824412e-08
SG0SPEC	40	3	False	161.8	6.219149371164638e-08
SG0SPEC	40	3	False	161.9	6.126688741471326e-08
SG0SPEC	40	3	False	162.0	6.03523946013547e-08
SG0SPEC	40	3	False	162.1	5.944795016301591e-08
SG0SPEC	40	3	False	162.20000000000002	5.855348872463107e-08
SG0SPEC	40	3	False	162.3	5.766894466029851e-08
SG0SPEC	40	3	False	162.4	5.67942521086784e-08
SG0SPEC	40	3	False	162.5	5.592934498811723e-08
SG0SPEC	40	3	False	162.6	5.507415701150426e-08
SG0SPEC	40	3	False	162.70000000000002	5.4228621700859496e-08
SG0SPEC	40	3	False	162.8	5.3392672401660286e-08
SG0SPEC	40	3	False	162.9	5.256624229690577e-08
SG0SPEC	40	3	False	163.0	5.174926442092421e-08
SG0SPEC	40	3	False	163.1	5.094167167292824e-08
SG0SPEC	40	3	False	163.20000000000002	5.014339683031677e-08
SG0SPEC	40	3	False	163.3	4.9354372561732053e-08
SG0SPEC	40	3	False	163.4	4.857453143986695e-08
SG0SPEC	40	3	False	163.5	4.7803805954036307e-08
SG0SPEC	40	3	False	163.6	4.70421285225041e-08
SG0SPEC	40	3	False	163.70000000000002	4.62894315045777e-08
SG0SPEC	40	3	False	163.8	4.554564721246914e-08
SG0SPEC	40	3	False	163.9	4.4810707922922956e-08
SG0SPEC	40	3	False	164.0	4.4084545888620966e-08
SG0SPEC	40	3	False	164.1	4.33670933493594e-08
SG0SPEC	40	3	False	164.20000000000002	4.265828254300674e-08
SG0SPEC	40	3	False	164.3	4.1958045716240084e-08
SG0SPEC	40	3	False	164.4	4.126631513506746e-08
SG0SPEC	40	3	False	164.5	4.0583023095135595e-08
SG0SPEC	40	3	False	164.6	3.990810193182826e-08
SG0SPEC	40	3	False	164.70000000000002	3.924148403015467e-08
SG0SPEC	40	3	False	164.8	3.858310183443508e-08
SG0SPEC	40	3	False	164.9	3.7932887857780684e-08
SG0SPEC	40	3	False	165.0	3.729077469137741e-08
SG0SPEC	40	3	False	165.1	3.6656695013566716e-08
SG0SPEC	40	3	False	165.20000000000002	3.603058159873777e-08
SG0SPEC	40	3	False	165.3	3.541236732602304e-08
SG0SPEC	40	3	False	165.4	3.480198518780533e-08
SG0SPEC	40	3	False	165.5	3.4199368298037104e-08
SG0SPEC	40	3	False	165.6	3.360444990037558e-08
SG0SPEC	40	3	False	165.70000000000002	3.301716337613549e-08
SG0SPEC	40	3	False	165.8	3.243744225206146e-08
SG0SPEC	40	3	False	165.9	3.186522020792213e-08
SG0SPEC	40	3	False	166.0	3.130043108393058e-08
SG0SPEC	40	3	False	166.1	3.074300888799189e-08
SG0SPEC	40	3	False	166.20000000000002	3.019288780277816e-08
SG0SPEC	40	3	False	166.3	2.965000219263799e-08
SG0SPEC	40	3	False	166.4	2.9114286610338504e-08
SG0SPEC	40	3	False	166.5	2.8585675803644688e-08
SG0SPEC	40	3	False	166.6	2.806410472173651e-08
SG0SPEC	40	3	False	166.70000000000002	2.754950852146762e-08
SG0SPEC	40	3	False	166.8	2.704182257346732e-08
SG0SPEC	40	3	False	166.9	2.6540982468087493e-08
SG0SPEC	40	3	False	167.0	2.6046924021196385e-08
SG0SPEC	40	3	False	167.1	2.55595832798233e-08
SG0SPEC	40	3	False	167.20000000000002	2.5078896527654574e-08
SG0SPEC	40	3	False	167.3	2.4604800290382892e-08
SG0SPEC	40	3	False	167.4	2.4137231340912977e-08
SG0SPEC	40	3	False	167.5	2.367612670442521e-08
SG0SPEC	40	3	False	167.6	2.322142366329993e-08
SG0SPEC	40	3	False	167.70000000000002	2.2773059761901832e-08
SG0SPEC	40	3	False	167.8	2.233097281123172e-08
SG0SPEC	40	3	False	167.9	2.1895100893440242e-08
SG0SPEC	40	3	False	168.0	2.1465382366213735e-08
SG0SPEC	40	3	False	168.1	2.1041755867026725e-08
SG0SPEC	40	3	False	168.20000000000002	2.0624160317268282e-08
SG0SPEC	40	3	False	168.3	2.0212534926241457e-08
SG0SPEC	40	3	False	168.4	1.9806819195038642e-08
SG0SPEC	40	3	False	168.5	1.9406952920293887e-08
SG0SPEC	40	3	False	168.6	1.9012876197815333e-08
SG0SPEC	40	3	False	168.70000000000002	1.862452942609862e-08
SG0SPEC	40	3	False	168.8	1.824185330972312e-08
SG0SPEC	40	3	False	168.9	1.786478886263287e-08
SG0SPEC	40	3	False	169.0	1.7493277411304497e-08
SG0SPEC	40	3	False	169.1	1.7127260597803467e-08
SG0SPEC	40	3	False	169.20000000000002	1.6766680382729774e-08
SG0SPEC	40	3	False	169.3	1.6411479048056415e-08
SG0SPEC	40	3	False	169.4	1.6061599199859813e-08
SG0SPEC	40	3	False	169.5	1.571698377094766e-08
SG0SPEC	40	3	False	169.6	1.5377576023381012e-08
SG0SPEC	40	3	False	169.70000000000002	1.504331955089678e-08
SG0SPEC	40	3	False	169.8	1.4714158281229667e-08
SG0SPEC	40	3	False	169.9	1.4390036478335563e-08
SG0SPEC	40	3	False	170.0	1.4070898744518331e-08
SG0SPEC	40	3	False	170.1	1.3756690022461505e-08
SG0SPEC	40	3	False	170.20000000000002	1.3447355597167036e-08
SG0SPEC	40	3	False	170.3	1.3142841097800995e-08
SG0SPEC	40	3	False	170.4	1.2843092499449059e-08
SG0SPEC	40	3	False	170.5	1.2548056124783313e-08
SG0SPEC	40	3	False	170.6	1.2257678645641583e-08
SG0SPEC	40	3	False	170.70000000000002	1.1971907084519995e-08
SG0SPEC	40	3	False	170.8	1.1690688815982213e-08
SG0SPEC	40	3	False	170.9	1.141397156798396e-08
SG0SPEC	40	3	False	171.0	1.1141703423117305e-08
SG0SPEC	40	3	False	171.1	1.0873832819773542e-08
SG0SPEC	40	3	False	171.20000000000002	1.0610308553227816e-08
SG0SPEC	40	3	False	171.3	1.0351079776646147e-08
SG0SPEC	40	3	False	171.4	1.0096096002016063e-08
SG0SPEC	40	3	False	171.5	9.845307101002287e-09
SG0SPEC	40	3	False	171.6	9.598663305729302e-09
SG0SPEC	40	3	False	171.70000000000002	9.356115209491843e-09
SG0SPEC	40	3	False	171.8	9.117613767393844e-09
SG0SPEC	40	3	False	171.9	8.883110296918527e-09
SG0SPEC	40	3	False	172.0	8.652556478429686e-09
SG0SPEC	40	3	False	172.1	8.425904355606482e-09
SG0SPEC	40	3	False	172.20000000000002	8.203106335811327e-09
SG0SPEC	40	3	False	172.3	7.98411519039492e-09
SG0SPEC	40	3	False	172.4	7.768884054935835e-09
SG0SPEC	40	3	False	172.5	7.55736642941988e-09
SG0SPEC	40	3	False	172.6	7.349516178357082e-09
SG0SPEC	40	3	False	172.70000000000002	7.145287530839468e-09
SG0SPEC	40	3	False	172.8	6.944635080540218e-09
SG0SPEC	40	3	False	172.9	6.7475137856551355e-09
SG0SPEC	40	3	False	173.0	6.5538789687876554e-09
SG0SPEC	40	3	False	173.1	6.36368631677871e-09
SG0SPEC	40	3	False	173.20000000000002	6.176891880482607e-09
SG0SPEC	40	3	False	173.3	5.9934520744894816e-09
SG0SPEC	40	3	False	173.4	5.813323676795782e-09
SG0SPEC	40	3	False	173.5	5.6364638284240994e-09
SG0SPEC	40	3	False	173.6	5.462830032992975e-09
SG0SPEC	40	3	False	173.70000000000002	5.2923801562376275e-09
SG0SPEC	40	3	False	173.8	5.125072425483169e-09
SG0SPEC	40	3	False	173.9	4.9608654290707786e-09
SG0SPEC	40	3	False	174.0	4.799718115738367e-09
SG0SPEC	40	3	False	174.1	4.641589793955749e-09
SG0SPEC	40	3	False	174.20000000000002	4.486440131216776e-09
SG0SPEC	40	3	False	174.3	4.334229153288019e-09
SG0SPEC	40	3	False	174.4	4.18491724341571e-09
SG0SPEC	40	3	False	174.5	4.03846514149143e-09
SG0SPEC	40	3	False	174.6	3.894833943178034e-09
SG0SPEC	40	3	False	174.70000000000002	3.753985098996285e-09
SG0SPEC	40	3	False	174.8	3.6158804133731037e-09
SG0SPEC	40	3	False	174.9	3.4804820436524743e-09
SG0SPEC	40	3	False	175.0	3.347752499069684e-09
SG0SPEC	40	3	False	175.1	3.217654639690559e-09
SG0SPEC	40	3	False	175.20000000000002	3.090151675314989e-09
SG0SPEC	40	3	False	175.3	2.9652071643472453e-09
SG0SPEC	40	3	False	175.4	2.84278501263269e-09
SG0SPEC	40	3	False	175.5	2.7228494722625374e-09
SG0SPEC	40	3	False	175.6	2.60536514034693e-09
SG0SPEC	40	3	False	175.70000000000002	2.4902969577573778e-09
SG0SPEC	40	3	False	175.8	2.3776102078394364e-09
SG0SPEC	40	3	False	175.9	2.267270515096062e-09
SG0SPEC	40	3	False	176.0	2.1592438438426926e-09
SG0SPEC	40	3	False	176.1	2.0534964968346277e-09
SG0SPEC	40	3	False	176.20000000000002	1.949995113868032e-09
SG0SPEC	40	3	False	176.3	1.8487066703542337e-09
SG0SPEC	40	3	False	176.4	1.7495984758688537e-09
SG0SPEC	40	3	False	176.5	1.6526381726763726e-09
SG0SPEC	40	3	False	176.6	1.557793734230756e-09
SG0SPEC	40	3	False	176.70000000000002	1.4650334636524186e-09
SG0SPEC	40	3	False	176.8	1.3743259921833572e-09
SG0SPEC	40	3	False	176.9	1.2856402776194066e-09
SG0SPEC	40	3	False	177.0	1.1989456027222315e-09
SG0SPEC	40	3	False	177.1	1.1142115736099678e-09
SG0SPEC	40	3	False	177.20000000000002	1.0314081181283953e-09
SG0SPEC	40	3	False	177.3	9.50505484202622e-10
SG0SPEC	40	3	False	177.4	8.714742381701585e-10
SG0SPEC	40	3	False	177.5	7.942852630959023e-10
SG0SPEC	40	3	False	177.6	7.189097570696796e-10
SG0SPEC	40	3	False	177.70000000000002	6.45319231487104e-10
SG0SPEC	40	3	False	177.8	5.73485509313963e-10
SG0SPEC	40	3	False	177.9	5.033807233350404e-10
SG0SPEC	40	3	False	178.0	4.3497731438792705e-10
SG0SPEC	40	3	False	178.1	3.6824802958223725e-10
SG0SPEC	40	3	False	178.20000000000002	3.031659205048661e-10
SG0SPEC	40	3	False	178.3	2.397043414118459e-10
SG0SPEC	40	3	False	178.4	1.7783694740732483e-10
SG0SPEC	40	3	False	178.5	1.1753769261030241e-10
SG0SPEC	40	3	False	178.6	5.87808283092894e-11
SG0SPEC	40	3	False	178.70000000000002	1.5409011060014705e-12
SG0SPEC	40	3	False	178.8	-5.420724895195787e-11
SG0SPEC	40	3	False	178.9	-1.0848849024862263e-10
SG0SPEC	40	3	False	179.0	-1.6132740148708752e-10
SG0SPEC	40	3	False	179.1	-2.1274827358610375e-10
SG0SPEC	40	3	False	179.20000000000002	-2.6277511158554877e-10
SG0SPEC	40	3	False	179.3	-3.114316365604299e-10
SG0SPEC	40	3	False	179.4	-3.5874128754254783e-10
SG0SPEC	40	3	False	179.5	-4.0472722344980713e-10
SG0SPEC	40	3	False	179.6	-4.494123250224163e-10
SG0SPEC	40	3	False	179.70000000000002	-4.928191967658034e-10
SG0SPEC	40	3	False	179.8	-5.349701688994985e-10
SG0SPEC	40	3	False	179.9	-5.758872993118741e-10
SG0SPEC	40	3	False	180.0	-6.155923755201394e-10
SG0SPEC	40	3	False	180.1	-6.541069166351898e-10
SG0SPEC	40	3	False	180.20000000000002	-6.914521753310284e-10
SG0SPEC	40	3	False	180.3	-7.276491398181665e-10
SG0SPEC	40	3	False	180.4	-7.627185358208254e-10
SG0SPEC	40	3	False	180.5	-7.966808285575158e-10
SG0SPEC	40	3	False	180.6	-8.295562247243367e-10
SG0SPEC	40	3	False	180.70000000000002	-8.613646744810714e-10
SG0SPEC	40	3	False	180.8	-8.921258734394201e-10
SG0SPEC	40	3	False	180.9	-9.218592646531107e-10
SG0SPEC	40	3	False	181.0	-9.505840406095035e-10
SG0SPEC	40	3	False	181.1	-9.783191452223228e-10
SG0SPEC	40	3	False	181.20000000000002	-1.0050832758253962e-09
SG0SPEC	40	3	False	181.3	-1.0308948851665812e-09
SG0SPEC	40	3	False	181.4	-1.0557721834022714e-09
SG0SPEC	40	3	False	181.5	-1.0797331400913796e-09
SG0SPEC	40	3	False	181.6	-1.102795486189129e-09
SG0SPEC	40	3	False	181.70000000000002	-1.124976716040033e-09
SG0SPEC	40	3	False	181.8	-1.1462940893696226e-09
SG0SPEC	40	3	False	181.9	-1.1667646332751887e-09
SG0SPEC	40	3	False	182.0	-1.1864051442145085e-09
SG0SPEC	40	3	False	182.1	-1.2052321899929229e-09
SG0SPEC	40	3	False	182.20000000000002	-1.2232621117480304e-09
SG0SPEC	40	3	False	182.3	-1.2405110259320243e-09
SG0SPEC	40	3	False	182.4	-1.2569948262912398e-09
SG0SPEC	40	3	False	182.5	-1.2727291858426894e-09
SG0SPEC	40	3	False	182.6	-1.2877295588473904e-09
SG0SPEC	40	3	False	182.70000000000002	-1.3020111827801073e-09
SG0SPEC	40	3	False	182.8	-1.3155890802954404e-09
SG0SPEC	40	3	False	182.9	-1.3284780611898499e-09
SG0SPEC	40	3	False	183.0	-1.3406927243594536e-09
SG0SPEC	40	3	False	183.1	-1.352247459753446e-09
SG0SPEC	40	3	False	183.20000000000002	-1.3631564503227243e-09
SG0SPEC	40	3	False	183.3	-1.3734336739637005e-09
SG0SPEC	40	3	False	183.4	-1.3830929054569603e-09
SG0SPEC	40	3	False	183.5	-1.3921477184006107e-09
SG0SPEC	40	3	False	183.6	-1.4006114871380916e-09
SG0SPEC	40	3	False	183.70000000000002	-1.4084973886802232e-09
SG0SPEC	40	3	False	183.8	-1.4158184046214152e-09
SG0SPEC	40	3	False	183.9	-1.4225873230496352e-09
SG0SPEC	40	3	False	184.0	-1.4288167404501693e-09
SG0SPEC	40	3	False	184.1	-1.4345190636028452e-09
SG0SPEC	40	3	False	184.20000000000002	-1.4397065114726166e-09
SG0SPEC	40	3	False	184.3	-1.4443911170932694e-09
SG0SPEC	40	3	False	184.4	-1.4485847294441482e-09
SG0SPEC	40	3	False	184.5	-1.452299015319732e-09
SG0SPEC	40	3	False	184.6	-1.4555454611917702e-09
SG0SPEC	40	3	False	184.70000000000002	-1.4583353750640682e-09
SG0SPEC	40	3	False	184.8	-1.4606798883195231e-09
SG0SPEC	40	3	False	184.9	-1.4625899575593873e-09
SG0SPEC	40	3	False	185.0	-1.4640763664346437e-09
SG0SPEC	40	3	False	185.1	-1.4651497274692147e-09
SG0SPEC	40	3	False	185.20000000000002	-1.4658204838750296e-09
SG0SPEC	40	3	False	185.3	-1.4660989113587025e-09
SG0SPEC	40	3	False	185.4	-1.4659951199197456e-09
SG0SPEC	40	3	False	185.5	-1.4655190556401685e-09
SG0SPEC	40	3	False	185.6	-1.4646805024653486e-09
SG0SPEC	40	3	False	185.70000000000002	-1.4634890839760935e-09
SG0SPEC	40	3	False	185.8	-1.4619542651516464e-09
SG0SPEC	40	3	False	185.9	-1.4600853541237636e-09
SG0SPEC	40	3	False	186.0	-1.4578915039214845e-09
SG0SPEC	40	3	False	186.1	-1.4553817142066727e-09
SG0SPEC	40	3	False	186.20000000000002	-1.4525648330001984e-09
SG0SPEC	40	3	False	186.3	-1.4494495583985493e-09
SG0SPEC	40	3	False	186.4	-1.446044440281003e-09
SG0SPEC	40	3	False	186.5	-1.4423578820069815e-09
SG0SPEC	40	3	False	186.6	-1.4383981421037593e-09
SG0SPEC	40	3	False	186.70000000000002	-1.434173335944286e-09
SG0SPEC	40	3	False	186.8	-1.4296914374150954e-09
SG0SPEC	40	3	False	186.9	-1.4249602805742048e-09
SG0SPEC	40	3	False	187.0	-1.4199875612989478e-09
SG0SPEC	40	3	False	187.1	-1.414780838923685e-09
SG0SPEC	40	3	False	187.20000000000002	-1.409347537867216e-09
SG0SPEC	40	3	False	187.3	-1.4036949492500066e-09
SG0SPEC	40	3	False	187.4	-1.3978302325010003e-09
SG0SPEC	40	3	False	187.5	-1.3917604169540352e-09
SG0SPEC	40	3	False	187.6	-1.3854924034338034e-09
SG0SPEC	40	3	False	187.70000000000002	-1.3790329658312671e-09
SG0SPEC	40	3	False	187.8	-1.3723887526685246e-09
SG0SPEC	40	3	False	187.9	-1.3655662886530297e-09
SG0SPEC	40	3	False	188.0	-1.35857197622112e-09
SG0SPEC	40	3	False	188.1	-1.3514120970708704e-09
SG0SPEC	40	3	False	188.20000000000002	-1.3440928136841365e-09
SG0SPEC	40	3	False	188.3	-1.3366201708378368e-09
SG0SPEC	40	3	False	188.4	-1.3290000971043317e-09
SG0SPEC	40	3	False	188.5	-1.3212384063410135e-09
SG0SPEC	40	3	False	188.6	-1.3133407991689062e-09
SG0SPEC	40	3	False	188.70000000000002	-1.3053128644403759e-09
SG0SPEC	40	3	False	188.8	-1.2971600806958413e-09
SG0SPEC	40	3	False	188.9	-1.2888878176095031e-09
SG0SPEC	40	3	False	189.0	-1.2805013374240752e-09
SG0SPEC	40	3	False	189.1	-1.2720057963744183e-09
SG0SPEC	40	3	False	189.20000000000002	-1.2634062461001786e-09
SG0SPEC	40	3	False	189.3	-1.2547076350473028e-09
SG0SPEC	40	3	False	189.4	-1.2459148098584903e-09
SG0SPEC	40	3	False	189.5	-1.2370325167525076e-09
SG0SPEC	40	3	False	189.6	-1.2280654028924073e-09
SG0SPEC	40	3	False	189.70000000000002	-1.2190180177426221e-09
SG0SPEC	40	3	False	189.8	-1.2098948144149088e-09
SG0SPEC	40	3	False	189.9	-1.2007001510031507e-09
SG0SPEC	40	3	False	190.0	-1.1914382919070312e-09
SG0SPEC	40	3	False	190.1	-1.1821134091445592e-09
SG0SPEC	40	3	False	190.20000000000002	-1.172729583653417e-09
SG0SPEC	40	3	False	190.3	-1.163290806581216e-09
SG0SPEC	40	3	False	190.4	-1.1538009805645449e-09
SG0SPEC	40	3	False	190.5	-1.1442639209969648e-09
SG0SPEC	40	3	False	190.6	-1.1346833572857825e-09
SG0SPEC	40	3	False	190.70000000000002	-1.1250629340977809e-09
SG0SPEC	40	3	False	190.8	-1.1154062125937682e-09
SG0SPEC	40	3	False	190.9	-1.1057166716521064e-09
SG0SPEC	40	3	False	191.0	-1.0959977090810626e-09
SG0SPEC	40	3	False	191.1	-1.0862526428201623e-09
SG0SPEC	40	3	False	191.20000000000002	-1.0764847121304515e-09
SG0SPEC	40	3	False	191.3	-1.0666970787737276e-09
SG0SPEC	40	3	False	191.4	-1.0568928281807358e-09
SG0SPEC	40	3	False	191.5	-1.0470749706083866e-09
SG0SPEC	40	3	False	191.6	-1.037246442285997e-09
SG0SPEC	40	3	False	191.70000000000002	-1.0274101065505453e-09
SG0SPEC	40	3	False	191.8	-1.017568754971048e-09
SG0SPEC	40	3	False	191.9	-1.0077251084619637e-09
SG0SPEC	40	3	False	192.0	-9.978818183857948e-10
SG0SPEC	40	3	False	192.1	-9.880414676447752e-10
SG0SPEC	40	3	False	192.20000000000002	-9.782065717617643e-10
SG0SPEC	40	3	False	192.3	-9.68379579950378e-10
SG0SPEC	40	3	False	192.4	-9.585628761743129e-10
SG0SPEC	40	3	False	192.5	-9.487587801959712e-10
SG0SPEC	40	3	False	192.6	-9.389695486143945e-10
SG0SPEC	40	3	False	192.70000000000002	-9.291973758925366e-10
SG0SPEC	40	3	False	192.8	-9.194443953739345e-10
SG0SPEC	40	3	False	192.9	-9.097126802887518e-10
SG0SPEC	40	3	False	193.0	-9.000042447493341e-10
SG0SPEC	40	3	False	193.1	-8.903210447352267e-10
SG0SPEC	40	3	False	193.20000000000002	-8.806649790677148e-10
SG0SPEC	40	3	False	193.3	-8.710378903739915e-10
SG0SPEC	40	3	False	193.4	-8.61441566040869e-10
SG0SPEC	40	3	False	193.5	-8.518777391582353e-10
SG0SPEC	40	3	False	193.6	-8.423480894521324e-10
SG0SPEC	40	3	False	193.70000000000002	-8.32854244207651e-10
SG0SPEC	40	3	False	193.8	-8.233977791815746e-10
SG0SPEC	40	3	False	193.9	-8.139802195048987e-10
SG0SPEC	40	3	False	194.0	-8.046030405752048e-10
SG0SPEC	40	3	False	194.1	-7.952676689389855e-10
SG0SPEC	40	3	False	194.20000000000002	-7.859754831639714e-10
SG0SPEC	40	3	False	194.3	-7.767278147014633e-10
SG0SPEC	40	3	False	194.4	-7.675259487387491e-10
SG0SPEC	40	3	False	194.5	-7.583711250416764e-10
SG0SPEC	40	3	False	194.6	-7.492645387873988e-10
SG0SPEC	40	3	False	194.70000000000002	-7.402073413873469e-10
SG0SPEC	40	3	False	194.8	-7.312006413005018e-10
SG0SPEC	40	3	False	194.9	-7.222455048370195e-10
SG0SPEC	40	3	False	195.0	-7.133429569522379e-10
SG0SPEC	40	3	False	195.1	-7.044939820311254e-10
SG0SPEC	40	3	False	195.20000000000002	-6.956995246632581e-10
SG0SPEC	40	3	False	195.3	-6.86960490408352e-10
SG0SPEC	40	3	False	195.4	-6.782777465523979e-10
SG0SPEC	40	3	False	195.5	-6.69652122854481e-10
SG0SPEC	40	3	False	195.6	-6.610844122843233e-10
SG0SPEC	40	3	False	195.70000000000002	-6.525753717506318e-10
SG0SPEC	40	3	False	195.8	-6.441257228202677e-10
SG0SPEC	40	3	False	195.9	-6.357361524283211e-10
SG0SPEC	40	3	False	196.0	-6.274073135791642e-10
SG0SPEC	40	3	False	196.1	-6.191398260385253e-10
SG0SPEC	40	3	False	196.20000000000002	-6.109342770166102e-10
SG0SPEC	40	3	False	196.3	-6.027912218424074e-10
SG0SPEC	40	3	False	196.4	-5.947111846291522e-10
SG0SPEC	40	3	False	196.5	-5.866946589310899e-10
SG0SPEC	40	3	False	196.6	-5.787421083915207e-10
SG0SPEC	40	3	False	196.70000000000002	-5.708539673822564e-10
SG0SPEC	40	3	False	196.8	-5.630306416345094e-10
SG0SPEC	40	3	False	196.9	-5.552725088612865e-10
SG0SPEC	40	3	False	197.0	-5.475799193713418e-10
SG0SPEC	40	3	False	197.1	-5.399531966747541e-10
SG0SPEC	40	3	False	197.20000000000002	-5.323926380802314e-10
SG0SPEC	40	3	False	197.3	-5.248985152841297e-10
SG0SPEC	40	3	False	197.4	-5.174710749512839e-10
SG0SPEC	40	3	False	197.5	-5.101105392877508e-10
SG0SPEC	40	3	False	197.6	-5.028171066054713e-10
SG0SPEC	40	3	False	197.70000000000002	-4.955909518789322e-10
SG0SPEC	40	3	False	197.8	-4.884322272939191e-10
SG0SPEC	40	3	False	197.9	-4.813410627883673e-10
SG0SPEC	40	3	False	198.0	-4.743175665854443e-10
SG0SPEC	40	3	False	198.1	-4.673618257188612e-10
SG0SPEC	40	3	False	198.20000000000002	-4.6047390655052135e-10
SG0SPEC	40	3	False	198.3	-4.5365385528055137e-10
SG0SPEC	40	3	False	198.4	-4.469016984497907e-10
SG0SPEC	40	3	False	198.5	-4.4021744343477384e-10
SG0SPEC	40	3	False	198.6	-4.336010789353114e-10
SG0SPEC	40	3	False	198.70000000000002	-4.270525754547099e-10
SG0SPEC	40	3	False	198.8	-4.205718857726934e-10
SG0SPEC	40	3	False	198.9	-4.1415894541108886e-10
SG0SPEC	40	3	False	199.0	-4.0781367309236413e-10
SG0SPEC	40	3	False	199.1	-4.0153597119105326e-10
SG0SPEC	40	3	False	199.20000000000002	-3.953257261781435e-10
SG0SPEC	40	3	False	199.3	-3.891828090584913e-10
SG0SPEC	40	3	False	199.4	-3.8310707580133544e-10
SG0SPEC	40	3	False	199.5	-3.7709836776396666e-10
SG0SPEC	40	3	False	199.6	-3.711565121085931e-10
SG0SPEC	40	3	False	199.70000000000002	-3.652813222125214e-10
SG0SPEC	40	3	False	199.8	-3.594725980716672e-10
SG0SPEC	40	3	False	199.9	-3.5373012669748025e-10
SG0SPEC	40	3	False	200.0	-3.480536825073345e-10
SG0SPEC	40	3	False	200.1	-3.4244302770847583e-10
SG0SPEC	40	3	False	200.20000000000002	-3.36897912675561e-10
SG0SPEC	40	3	False	200.3	-3.3141807632185115e-10
SG0SPEC	40	3	False	200.4	-3.260032464641535e-10
SG0SPEC	40	3	False	200.5	-3.2065314018153916e-10
SG0SPEC	40	3	False	200.6	-3.153674641679283e-10
SG0SPEC	40	3	False	200.70000000000002	-3.101459150785765e-10
SG0SPEC	40	3	False	200.8	-3.0498817987056056e-10
SG0SPEC	40	3	False	200.9	-2.998939361372844e-10
SG0SPEC	40	3	False	201.0	-2.94862852437114e-10
SG0SPEC	40	3	False	201.1	-2.8989458861615873e-10
SG0SPEC	40	3	False	201.20000000000002	-2.8498879612529384e-10
SG0SPEC	40	3	False	201.3	-2.801451183314751e-10
SG0SPEC	40	3	False	201.4	-2.753631908233944e-10
SG0SPEC	40	3	False	201.5	-2.7064264171156333e-10
SG0SPEC	40	3	False	201.6	-2.659830919228585e-10
SG0SPEC	40	3	False	201.70000000000002	-2.6138415548961935e-10
SG0SPEC	40	3	False	201.8	-2.56845439833334e-10
SG0SPEC	40	3	False	201.9	-2.523665460429711e-10
SG0SPEC	40	3	False	202.0	-2.479470691480543e-10
SG0SPEC	40	3	False	202.1	-2.4358659838650065e-10
SG0SPEC	40	3	False	202.20000000000002	-2.392847174672952e-10
SG0SPEC	40	3	False	202.3	-2.3504100482807214e-10
SG0SPEC	40	3	False	202.4	-2.308550338876406e-10
SG0SPEC	40	3	False	202.5	-2.26726373293547e-10
SG0SPEC	40	3	False	202.6	-2.2265458716468263e-10
SG0SPEC	40	3	False	202.70000000000002	-2.1863923532905716e-10
SG0SPEC	40	3	False	202.8	-2.1467987355674386e-10
SG0SPEC	40	3	False	202.9	-2.107760537880795e-10
SG0SPEC	40	3	False	203.0	-2.069273243571692e-10
SG0SPEC	40	3	False	203.1	-2.0313323021076458e-10
SG0SPEC	40	3	False	203.20000000000002	-1.993933131225586e-10
SG0SPEC	40	3	False	203.3	-1.9570711190296055e-10
SG0SPEC	40	3	False	203.4	-1.9207416260440343e-10
SG0SPEC	40	3	False	203.5	-1.8849399872224922e-10
SG0SPEC	40	3	False	203.6	-1.8496615139134358e-10
SG0SPEC	40	3	False	203.70000000000002	-1.8149014957826233e-10
SG0SPEC	40	3	False	203.8	-1.780655202693314e-10
SG0SPEC	40	3	False	203.9	-1.746917886544513e-10
SG0SPEC	40	3	False	204.0	-1.7136847830679763e-10
SG0SPEC	40	3	False	204.1	-1.6809511135843478e-10
SG0SPEC	40	3	False	204.20000000000002	-1.6487120867191521e-10
SG0SPEC	40	3	False	204.3	-1.6169629000790954e-10
SG0SPEC	40	3	False	204.4	-1.585698741889165e-10
SG0SPEC	40	3	False	204.5	-1.5549147925910795e-10
SG0SPEC	40	3	False	204.6	-1.5246062264037453e-10
SG0SPEC	40	3	False	204.70000000000002	-1.4947682128460457e-10
SG0SPEC	40	3	False	204.8	-1.4653959182225772e-10
SG0SPEC	40	3	False	204.9	-1.4364845070728868e-10
SG0SPEC	40	3	False	205.0	-1.4080291435846447e-10
SG0SPEC	40	3	False	205.1	-1.3800249929713684e-10
SG0SPEC	40	3	False	205.20000000000002	-1.352467222815016e-10
SG0SPEC	40	3	False	205.3	-1.3253510043741867e-10
SG0SPEC	40	3	False	205.4	-1.2986715138582178e-10
SG0SPEC	40	3	False	205.5	-1.2724239336678863e-10
SG0SPEC	40	3	False	205.6	-1.2466034536029237e-10
SG0SPEC	40	3	False	205.70000000000002	-1.2212052720371433e-10
SG0SPEC	40	3	False	205.8	-1.1962245970614362e-10
SG0SPEC	40	3	False	205.9	-1.17165664759525e-10
SG0SPEC	40	3	False	206.0	-1.1474966544668852e-10
SG0SPEC	40	3	False	206.1	-1.1237398614632611e-10
SG0SPEC	40	3	False	206.20000000000002	-1.1003815263495155e-10
SG0SPEC	40	3	False	206.3	-1.0774169218588694e-10
SG0SPEC	40	3	False	206.4	-1.0548413366533052e-10
SG0SPEC	40	3	False	206.5	-1.0326500762554715e-10
SG0SPEC	40	3	False	206.6	-1.0108384639523073e-10
SG0SPEC	40	3	False	206.70000000000002	-9.89401841670739e-11
SG0SPEC	40	3	False	206.8	-9.683355708260371e-11
SG0SPEC	40	3	False	206.9	-9.476350331431339e-11
SG0SPEC	40	3	False	207.0	-9.272956314514556e-11
SG0SPEC	40	3	False	207.1	-9.07312790453668e-11
SG0SPEC	40	3	False	207.20000000000002	-8.876819574687032e-11
SG0SPEC	40	3	False	207.3	-8.68398603149613e-11
SG0SPEC	40	3	False	207.4	-8.494582221765683e-11
SG0SPEC	40	3	False	207.5	-8.30856333925446e-11
SG0SPEC	40	3	False	207.6	-8.125884831125075e-11
SG0SPEC	40	3	False	207.70000000000002	-7.946502404154721e-11
SG0SPEC	40	3	False	207.8	-7.770372030714262e-11
SG0SPEC	40	3	False	207.9	-7.597449954519805e-11
SG0SPEC	40	3	False	208.0	-7.427692696161082e-11
SG0SPEC	40	3	False	208.1	-7.26105705841029e-11
SG0SPEC	40	3	False	208.20000000000002	-7.097500131314461e-11
SG0SPEC	40	3	False	208.3	-6.93697929707766e-11
SG0SPEC	40	3	False	208.4	-6.77945223473386e-11
SG0SPEC	40	3	False	208.5	-6.624876924616808e-11
SG0SPEC	40	3	False	208.6	-6.47321165262888e-11
SG0SPEC	40	3	False	208.70000000000002	-6.324415014313864e-11
SG0SPEC	40	3	False	208.8	-6.178445918737014e-11
SG0SPEC	40	3	False	208.9	-6.035263592175516e-11
SG0SPEC	40	3	False	209.0	-5.894827581623664e-11
SG0SPEC	40	3	False	209.1	-5.7570977581160726e-11
SG0SPEC	40	3	False	209.20000000000002	-5.62203431987271e-11
SG0SPEC	40	3	False	209.3	-5.4895977952685014e-11
SG0SPEC	40	3	False	209.4	-5.359749045631976e-11
SG0SPEC	40	3	False	209.5	-5.232449267875795e-11
SG0SPEC	40	3	False	209.6	-5.1076599969627383e-11
SG0SPEC	40	3	False	209.70000000000002	-4.9853431082102675e-11
SG0SPEC	40	3	False	209.8	-4.8654608194374706e-11
SG0SPEC	40	3	False	209.9	-4.747975692957067e-11
SG0SPEC	40	3	False	210.0	-4.632850637416472e-11
SG0SPEC	40	3	False	210.1	-4.5200489094900604e-11
SG0SPEC	40	3	False	210.20000000000002	-4.409534115427096e-11
SG0SPEC	40	3	False	210.3	-4.3012702124573346e-11
SG0SPEC	40	3	False	210.4	-4.195221510058198e-11
SG0SPEC	40	3	False	210.5	-4.0913526710858446e-11
SG0SPEC	40	3	False	210.6	-3.989628712773891e-11
SG0SPEC	40	3	False	210.70000000000002	-3.890015007602438e-11
SG0SPEC	40	3	False	210.8	-3.792477284040097e-11
SG0SPEC	40	3	False	210.9	-3.696981627162362e-11
SG0SPEC	40	3	False	211.0	-3.6034944791490175e-11
SG0SPEC	40	3	False	211.1	-3.5119826396635644e-11
SG0SPEC	40	3	False	211.20000000000002	-3.422413266117025e-11
SG0SPEC	40	3	False	211.3	-3.334753873819435e-11
SG0SPEC	40	3	False	211.4	-3.248972336021563e-11
SG0SPEC	40	3	False	211.5	-3.1650368838495294e-11
SG0SPEC	40	3	False	211.6	-3.082916106134782e-11
SG0SPEC	40	3	False	211.70000000000002	-3.0025789491425033e-11
SG0SPEC	40	3	False	211.8	-2.923994716200787e-11
SG0SPEC	40	3	False	211.9	-2.8471330672330646e-11
SG0SPEC	40	3	False	212.0	-2.7719640181963512e-11
SG0SPEC	40	3	False	212.1	-2.698457940428085e-11
SG0SPEC	40	3	False	212.20000000000002	-2.6265855599036492e-11
SG0SPEC	40	3	False	212.3	-2.556317956407128e-11
SG0SPEC	40	3	False	212.4	-2.487626562617682e-11
SG0SPEC	40	3	False	212.5	-2.4204831631138673e-11
SG0SPEC	40	3	False	212.6	-2.354859893298625e-11
SG0SPEC	40	3	False	212.70000000000002	-2.2907292382462277e-11
SG0SPEC	40	3	False	212.8	-2.228064031474727e-11
SG0SPEC	40	3	False	212.9	-2.166837453644915e-11
SG0SPEC	40	3	False	213.0	-2.107023031189044e-11
SG0SPEC	40	3	False	213.1	-2.0485946348705762e-11
SG0SPEC	40	3	False	213.20000000000002	-1.9915264782776033e-11
SG0SPEC	40	3	False	213.3	-1.935793116252114e-11
SG0SPEC	40	3	False	213.4	-1.8813694432565824e-11
SG0SPEC	40	3	False	213.5	-1.828230691680526e-11
SG0SPEC	40	3	False	213.6	-1.7763524300887772e-11
SG0SPEC	40	3	False	213.70000000000002	-1.7257105614132064e-11
SG0SPEC	40	3	False	213.8	-1.676281321090607e-11
SG0SPEC	40	3	False	213.9	-1.6280412751473792e-11
SG0SPEC	40	3	False	214.0	-1.5809673182341646e-11
SG0SPEC	40	3	False	214.1	-1.5350366716115778e-11
SG0SPEC	40	3	False	214.20000000000002	-1.4902268810888543e-11
SG0SPEC	40	3	False	214.3	-1.4465158149175522e-11
SG0SPEC	40	3	False	214.4	-1.4038816616416492e-11
SG0SPEC	40	3	False	214.5	-1.3623029279061653e-11
SG0SPEC	40	3	False	214.6	-1.3217584362255534e-11
SG0SPEC	40	3	False	214.70000000000002	-1.282227322714001e-11
SG0SPEC	40	3	False	214.8	-1.243689034778909e-11
SG0SPEC	40	3	False	214.9	-1.2061233287793631e-11
SG0SPEC	40	3	False	215.0	-1.1695102676510387e-11
SG0SPEC	40	3	False	215.1	-1.1338302184991965e-11
SG0SPEC	40	3	False	215.20000000000002	-1.0990638501613552e-11
SG0SPEC	40	3	False	215.3	-1.0651921307408571e-11
SG0SPEC	40	3	False	215.4	-1.0321963251131344e-11
SG0SPEC	40	3	False	215.5	-1.0000579924058738e-11
SG0SPEC	40	3	False	215.6	-9.68758983454687e-12
SG0SPEC	40	3	False	215.70000000000002	-9.382814382354537e-12
SG0SPEC	40	3	False	215.8	-9.08607783274882e-12
SG0SPEC	40	3	False	215.9	-8.797207290405997e-12
SG0SPEC	40	3	False	216.0	-8.516032673120072e-12
SG0SPEC	40	3	False	216.1	-8.242386685331787e-12
SG0SPEC	40	3	False	216.20000000000002	-7.976104791491867e-12
SG0SPEC	40	3	False	216.3	-7.717025189269886e-12
SG0SPEC	40	3	False	216.4	-7.464988782620797e-12
SG0SPEC	40	3	False	216.5	-7.219839154720895e-12
SG0SPEC	40	3	False	216.6	-6.98142254078627e-12
SG0SPEC	40	3	False	216.70000000000002	-6.749587800782966e-12
SG0SPEC	40	3	False	216.8	-6.524186392041171e-12
SG0SPEC	40	3	False	216.9	-6.3050723417844285e-12
SG0SPEC	40	3	False	217.0	-6.092102219583546e-12
SG0SPEC	40	3	False	217.1	-5.8851351097476915e-12
SG0SPEC	40	3	False	217.20000000000002	-5.684032583659139e-12
SG0SPEC	40	3	False	217.3	-5.488658672066499e-12
SG0SPEC	40	3	False	217.4	-5.298879837341479e-12
SG0SPEC	40	3	False	217.5	-5.1145649457122035e-12
SG0SPEC	40	3	False	217.6	-4.935585239480066e-12
SG0SPEC	40	3	False	217.70000000000002	-4.7618143092305314e-12
SG0SPEC	40	3	False	217.8	-4.593128066046646e-12
SG0SPEC	40	3	False	217.9	-4.429404713732573e-12
SG0SPEC	40	3	False	218.0	-4.2705247210573714e-12
SG0SPEC	40	3	False	218.1	-4.116370794026334e-12
SG0SPEC	40	3	False	218.20000000000002	-3.966827848187601e-12
SG0SPEC	40	3	False	218.3	-3.821782980983276e-12
SG0SPEC	40	3	False	218.4	-3.681125444149977e-12
SG0SPEC	40	3	False	218.5	-3.544746616179637e-12
SG0SPEC	40	3	False	218.6	-3.4125399748452626e-12
SG0SPEC	40	3	False	218.70000000000002	-3.2844010697993097e-12
SG0SPEC	40	3	False	218.8	-3.160227495252389e-12
SG0SPEC	40	3	False	218.9	-3.0399188627374097e-12
SG0SPEC	40	3	False	219.0	-2.923376773967342e-12
SG0SPEC	40	3	False	219.1	-2.810504793791244e-12
SG0SPEC	40	3	False	219.20000000000002	-2.7012084232558754e-12
SG0SPEC	40	3	False	219.3	-2.5953950727784288e-12
SG0SPEC	40	3	False	219.4	-2.4929740354356536e-12
SG0SPEC	40	3	False	219.5	-2.3938564603757574e-12
SG0SPEC	40	3	False	219.6	-2.2979553263576386e-12
SG0SPEC	40	3	False	219.70000000000002	-2.205185415423834e-12
SG0SPEC	40	3	False	219.8	-2.11546328671063e-12
SG0SPEC	40	3	False	219.9	-2.028707250401841e-12
SG0SPEC	40	3	False	220.0	-1.9448373418298984e-12
SG0SPEC	40	3	False	220.1	-1.8637752957294758e-12
SG0SPEC	40	3	False	220.20000000000002	-1.7854445206475338e-12
SG0SPEC	40	3	False	220.3	-1.7097700735144332e-12
SG0SPEC	40	3	False	220.4	-1.6366786343802201e-12
SG0SPEC	40	3	False	220.5	-1.5660984813198153e-12
SG0SPEC	40	3	False	220.6	-1.4979594655109181e-12
SG0SPEC	40	3	False	220.70000000000002	-1.4321929864886294e-12
SG0SPEC	40	3	False	220.8	-1.3687319675799786e-12
SG0SPEC	40	3	False	220.9	-1.3075108315218278e-12
SG0SPEC	40	3	False	221.0	-1.2484654762653135e-12
SG0SPEC	40	3	False	221.1	-1.1915332509702079e-12
SG0SPEC	40	3	False	221.20000000000002	-1.1366529321918894e-12
SG0SPEC	40	3	False	221.3	-1.0837647002637283e-12
SG0SPEC	40	3	False	221.4	-1.0328101158778213e-12
SG0SPEC	40	3	False	221.5	-9.83732096866424e-13
SG0SPEC	40	3	False	221.6	-9.364748951868448e-13
SG0SPEC	40	3	False	221.70000000000002	-8.90984074111462e-13
SG0SPEC	40	3	False	221.8	-8.472064856260407e-13
SG0SPEC	40	3	False	221.9	-8.050902480374031e-13
SG0SPEC	40	3	False	222.0	-7.645847237932626e-13
SG0SPEC	40	3	False	222.1	-7.256404975154842e-13
SG0SPEC	40	3	False	222.20000000000002	-6.882093542487422e-13
SG0SPEC	40	3	False	222.3	-6.522442579263842e-13
SG0SPEC	40	3	False	222.4	-6.176993300544311e-13
SG0SPEC	40	3	False	222.5	-5.845298286158185e-13
SG0SPEC	40	3	False	222.6	-5.526921271956793e-13
SG0SPEC	40	3	False	222.70000000000002	-5.22143694328976e-13
SG0SPEC	40	3	False	222.8	-4.928430730718593e-13
SG0SPEC	40	3	False	222.9	-4.64749860797092e-13
SG0SPEC	40	3	False	223.0	-4.378246892152517e-13
SG0SPEC	40	3	False	223.1	-4.1202920462186294e-13
SG0SPEC	40	3	False	223.20000000000002	-3.8732604837143265e-13
SG0SPEC	40	3	False	223.3	-3.636788375790246e-13
SG0SPEC	40	3	False	223.4	-3.410521460497305e-13
SG0SPEC	40	3	False	223.5	-3.194114854367138e-13
SG0SPEC	40	3	False	223.6	-2.987232866278277e-13
SG0SPEC	40	3	False	223.70000000000002	-2.7895488136149806e-13
SG0SPEC	40	3	False	223.8	-2.6007448407166583e-13
SG0SPEC	40	3	False	223.9	-2.4205117396209617e-13
SG0SPEC	40	3	False	224.0	-2.2485487731001653e-13
SG0SPEC	40	3	False	224.1	-2.0845634999899282e-13
SG0SPEC	40	3	False	224.20000000000002	-1.9282716028108447e-13
SG0SPEC	40	3	False	224.3	-1.7793967176772114e-13
SG0SPEC	40	3	False	224.4	-1.637670266494048e-13
SG0SPEC	40	3	False	224.5	-1.5028312914365107e-13
SG0SPEC	40	3	False	224.6	-1.3746262917082782e-13
SG0SPEC	40	3	False	224.70000000000002	-1.252809062573666e-13
SG0SPEC	40	3	False	224.8	-1.137140536658728e-13
SG0SPEC	40	3	False	224.9	-1.0273886275144197e-13
SG0SPEC	40	3	False	225.0	-9.233280754355065e-14
SG0SPEC	40	3	False	225.1	-8.24740295527558e-14
SG0SPEC	40	3	False	225.20000000000002	-7.314132280143883e-14
SG0SPEC	40	3	False	225.3	-6.43141190777306e-14
SG0SPEC	40	3	False	225.4	-5.5972473411705626e-14
SG0SPEC	40	3	False	225.5	-4.8097049772855756e-14
SG0SPEC	40	3	False	225.6	-4.066910698792254e-14
SG0SPEC	40	3	False	225.70000000000002	-3.367048487791392e-14
SG0SPEC	40	3	False	225.8	-2.7083590613246183e-14
SG0SPEC	40	3	False	225.9	-2.0891385285859024e-14
SG0SPEC	40	3	False	226.0	-1.50773706970518e-14
SG0SPEC	40	3	False	226.1	-9.625576359874695e-15
SG0SPEC	40	3	False	226.20000000000002	-4.5205467146219915e-15
SG0SPEC	40	3	False	226.3	2.526714437111322e-16
SG0SPEC	40	3	False	226.4	4.708541327562429e-15
SG0SPEC	40	3	False	226.5	8.86104830983528e-15
SG0SPEC	40	3	False	226.6	1.2723711869343242e-14
SG0SPEC	40	3	False	226.70000000000002	1.6309597330140048e-14
SG0SPEC	40	3	False	226.8	1.963132739624622e-14
SG0SPEC	40	3	False	226.9	2.270109348337223e-14
SG0SPEC	40	3	False	227.0	2.5530666849209714e-14
SG0SPEC	40	3	False	227.1	2.813140952391171e-14
SG0SPEC	40	3	False	227.20000000000002	3.051428504244094e-14
SG0SPEC	40	3	False	227.3	3.268986898042754e-14
SG0SPEC	40	3	False	227.4	3.4668359295328916e-14
SG0SPEC	40	3	False	227.5	3.645958647452278e-14
SG0SPEC	40	3	False	227.6	3.8073023492196674e-14
SG0SPEC	40	3	False	227.70000000000002	3.9517795576759304e-14
SG0SPEC	40	3	False	227.8	4.0802689790608985e-14
SG0SPEC	40	3	False	227.9	4.193616442410307e-14
SG0SPEC	40	3	False	228.0	4.2926358205528355e-14
SG0SPEC	40	3	False	228.1	4.378109932903576e-14
SG0SPEC	40	3	False	228.20000000000002	4.450791430233181e-14
SG0SPEC	40	3	False	228.3	4.511403661610824e-14
SG0SPEC	40	3	False	228.4	4.560641523709611e-14
SG0SPEC	40	3	False	228.5	4.599172292669736e-14
SG0SPEC	40	3	False	228.6	4.627636438715087e-14
SG0SPEC	40	3	False	228.70000000000002	4.646648423717714e-14
SG0SPEC	40	3	False	228.8	4.656797481912518e-14
SG0SPEC	40	3	False	228.9	4.658648383955646e-14
SG0SPEC	40	3	False	229.0	4.6527421845313434e-14
SG0SPEC	40	3	False	229.1	4.639596953705405e-14
SG0SPEC	40	3	False	229.20000000000002	4.6197084922283206e-14
SG0SPEC	40	3	False	229.3	4.593551030990414e-14
SG0SPEC	40	3	False	229.4	4.561577914831286e-14
SG0SPEC	40	3	False	229.5	4.524222270908948e-14
SG0SPEC	40	3	False	229.6	4.48189766183174e-14
SG0SPEC	40	3	False	229.70000000000002	4.434998723757338e-14
SG0SPEC	40	3	False	229.8	4.38390178966586e-14
SG0SPEC	40	3	False	229.9	4.3289654980090044e-14
SG0SPEC	40	3	False	230.0	4.2705313869439165e-14
SG0SPEC	40	3	False	230.1	4.208924474354404e-14
SG0SPEC	40	3	False	230.20000000000002	4.144453823867133e-14
SG0SPEC	40	3	False	230.3	4.0774130970662976e-14
SG0SPEC	40	3	False	230.4	4.0080810921133994e-14
SG0SPEC	40	3	False	230.5	3.936722268976105e-14
SG0SPEC	40	3	False	230.6	3.8635872614709175e-14
SG0SPEC	40	3	False	230.70000000000002	3.7889133763251105e-14
SG0SPEC	40	3	False	230.8	3.7129250794599267e-14
SG0SPEC	40	3	False	230.9	3.635834469699771e-14
SG0SPEC	40	3	False	231.0	3.557841740110022e-14
SG0SPEC	40	3	False	231.1	3.479135627165312e-14
SG0SPEC	40	3	False	231.20000000000002	3.3998938479498034e-14
SG0SPEC	40	3	False	231.3	3.3202835255903954e-14
SG0SPEC	40	3	False	231.4	3.240461603123141e-14
SG0SPEC	40	3	False	231.5	3.160575245990978e-14
SG0SPEC	40	3	False	231.6	3.080762233372489e-14
SG0SPEC	40	3	False	231.70000000000002	3.001151338537448e-14
SG0SPEC	40	3	False	231.8	2.9218626984261577e-14
SG0SPEC	40	3	False	231.9	2.84300817264781e-14
SG0SPEC	40	3	False	232.0	2.764691692091371e-14
SG0SPEC	40	3	False	232.1	2.6870095973424985e-14
SG0SPEC	40	3	False	232.20000000000002	2.6100509670975444e-14
SG0SPEC	40	3	False	232.3	2.5338979367655103e-14
SG0SPEC	40	3	False	232.4	2.4586260074468748e-14
SG0SPEC	40	3	False	232.5	2.384304345476926e-14
SG0SPEC	40	3	False	232.6	2.310996072720292e-14
SG0SPEC	40	3	False	232.70000000000002	2.2387585478012432e-14
SG0SPEC	40	3	False	232.8	2.1676436384536373e-14
SG0SPEC	40	3	False	232.9	2.0976979851721972e-14
SG0SPEC	40	3	False	233.0	2.0289632563455982e-14
SG0SPEC	40	3	False	233.1	1.961476395050624e-14
SG0SPEC	40	3	False	233.20000000000002	1.8952698576840323e-14
SG0SPEC	40	3	False	233.3	1.8303718446084908e-14
SG0SPEC	40	3	False	233.4	1.7668065229857335e-14
SG0SPEC	40	3	False	233.5	1.7045942419701993e-14
SG0SPEC	40	3	False	233.6	1.6437517404329704e-14
SG0SPEC	40	3	False	233.70000000000002	1.584292347384843e-14
SG0SPEC	40	3	False	233.8	1.5262261752662163e-14
SG0SPEC	40	3	False	233.9	1.469560306268233e-14
SG0SPEC	40	3	False	234.0	1.4142989718491138e-14
SG0SPEC	40	3	False	234.1	1.3604437256070327e-14
SG0SPEC	40	3	False	234.20000000000002	1.3079936096691369e-14
SG0SPEC	40	3	False	234.3	1.2569453147549821e-14
SG0SPEC	40	3	False	234.4	1.2072933340696026e-14
SG0SPEC	40	3	False	234.5	1.1590301111806468e-14
SG0SPEC	40	3	False	234.6	1.1121461820314689e-14
SG0SPEC	40	3	False	234.70000000000002	1.0666303112404172e-14
SG0SPEC	40	3	False	234.8	1.0224696228342242e-14
SG0SPEC	40	3	False	234.9	9.79649725561425e-15
SG0SPEC	40	3	False	235.0	9.381548329304768e-15
SG0SPEC	40	3	False	235.1	8.979678781144277e-15
SG0SPEC	40	3	False	235.20000000000002	8.590706238617829e-15
SG0SPEC	40	3	False	235.3	8.21443767552557e-15
SG0SPEC	40	3	False	235.4	7.850670415345721e-15
SG0SPEC	40	3	False	235.5	7.49919308874758e-15
SG0SPEC	40	3	False	235.6	7.15978654656831e-15
SG0SPEC	40	3	False	235.70000000000002	6.83222472955603e-15
SG0SPEC	40	3	False	235.8	6.516275496154244e-15
SG0SPEC	40	3	False	235.9	6.211701409588883e-15
SG0SPEC	40	3	False	236.0	5.918260485490481e-15
SG0SPEC	40	3	False	236.1	5.6357069012699446e-15
SG0SPEC	40	3	False	236.20000000000002	5.363791668444328e-15
SG0SPEC	40	3	False	236.3	5.102263269084761e-15
SG0SPEC	40	3	False	236.4	4.8508682575419625e-15
SG0SPEC	40	3	False	236.5	4.6093518285821396e-15
SG0SPEC	40	3	False	236.6	4.37745835304741e-15
SG0SPEC	40	3	False	236.70000000000002	4.154931882129883e-15
SG0SPEC	40	3	False	236.8	3.941516621333308e-15
SG0SPEC	40	3	False	236.9	3.736957375172283e-15
SG0SPEC	40	3	False	237.0	3.5409999636391094e-15
SG0SPEC	40	3	False	237.1	3.3533916114487217e-15
SG0SPEC	40	3	False	237.20000000000002	3.173881311050712e-15
SG0SPEC	40	3	False	237.3	3.0022201603786442e-15
SG0SPEC	40	3	False	237.4	2.8381616762843117e-15
SG0SPEC	40	3	False	237.5	2.681462084587935e-15
SG0SPEC	40	3	False	237.6	2.5318805876505505e-15
SG0SPEC	40	3	False	237.70000000000002	2.389179610360826e-15
SG0SPEC	40	3	False	237.8	2.2531250254027116e-15
SG0SPEC	40	3	False	237.9	2.123486358654986e-15
SG0SPEC	40	3	False	238.0	2.0000369755523216e-15
SG0SPEC	40	3	False	238.1	1.8825542492189684e-15
SG0SPEC	40	3	False	238.20000000000002	1.7708197111645432e-15
SG0SPEC	40	3	False	238.3	1.6646191853167345e-15
SG0SPEC	40	3	False	238.4	1.563742906140901e-15
SG0SPEC	40	3	False	238.5	1.467985621584151e-15
SG0SPEC	40	3	False	238.6	1.3771466815555626e-15
SG0SPEC	40	3	False	238.70000000000002	1.2910301126433125e-15
SG0SPEC	40	3	False	238.8	1.2094446797441209e-15
SG0SPEC	40	3	False	238.9	1.132203935267456e-15
SG0SPEC	40	3	False	239.0	1.0591262565552829e-15
SG0SPEC	40	3	False	239.1	9.900348721430368e-16
SG0SPEC	40	3	False	239.20000000000002	9.24757877467877e-16
SG0SPEC	40	3	False	239.3	8.631282406133745e-16
SG0SPEC	40	3	False	239.4	8.049837986629891e-16
SG0SPEC	40	3	False	239.5	7.50167245217277e-16
SG0SPEC	40	3	False	239.6	6.985261096121785e-16
SG0SPEC	40	3	False	239.70000000000002	6.49912728360352e-16
SG0SPEC	40	3	False	239.8	6.041842093201283e-16
SG0SPEC	40	3	False	239.9	5.612023890804516e-16
SG0SPEC	40	3	False	240.0	5.208337840342551e-16
SG0SPEC	40	3	False	240.1	4.829495355973528e-16
SG0SPEC	40	3	False	240.20000000000002	4.4742535001338865e-16
SG0SPEC	40	3	False	240.3	4.141414331704511e-16
SG0SPEC	40	3	False	240.4	3.8298242084018456e-16
SG0SPEC	40	3	False	240.5	3.538373047345417e-16
SG0SPEC	40	3	False	240.6	3.2659935476105185e-16
SG0SPEC	40	3	False	240.70000000000002	3.011660378429935e-16
SG0SPEC	40	3	False	240.8	2.774389336566011e-16
SG0SPEC	40	3	False	240.9	2.5532364762308016e-16
SG0SPEC	40	3	False	241.0	2.347297214800834e-16
SG0SPEC	40	3	False	241.1	2.155705417433654e-16
SG0SPEC	40	3	False	241.20000000000002	1.9776324635597692e-16
SG0SPEC	40	3	False	241.3	1.8122862980966688e-16
SG0SPEC	40	3	False	241.4	1.6589104701010224e-16
SG0SPEC	40	3	False	241.5	1.516783161451925e-16
SG0SPEC	40	3	False	241.6	1.385216208032579e-16
SG0SPEC	40	3	False	241.70000000000002	1.2635541157602227e-16
SG0SPEC	40	3	False	241.8	1.1511730736945846e-16
SG0SPEC	40	3	False	241.9	1.0474799663405678e-16
SG0SPEC	40	3	False	242.0	9.5191138714682e-17
SG0SPEC	40	3	False	242.1	8.639326550941444e-17
SG0SPEC	40	3	False	242.20000000000002	7.830368361572884e-17
SG0SPEC	40	3	False	242.3	7.08743771319812e-17
SG0SPEC	40	3	False	242.4	6.405991127194605e-17
SG0SPEC	40	3	False	242.5	5.781733694003985e-17
SG0SPEC	40	3	False	242.6	5.210609640514279e-17
SG0SPEC	40	3	False	242.70000000000002	4.688793020151796e-17
SG0SPEC	40	3	False	242.8	4.212678537595492e-17
SG0SPEC	40	3	False	242.9	3.778872519137012e-17
SG0SPEC	40	3	False	243.0	3.3841840388284795e-17
SG0SPEC	40	3	False	243.1	3.025616209721335e-17
SG0SPEC	40	3	False	243.20000000000002	2.7003576486664494e-17
SG0SPEC	40	3	False	243.3	2.4057741223513508e-17
SG0SPEC	40	3	False	243.4	2.13940038148268e-17
SG0SPEC	40	3	False	243.5	1.8989321892639226e-17
SG0SPEC	40	3	False	243.6	1.682218549603992e-17
SG0SPEC	40	3	False	243.70000000000002	1.487254139789191e-17
SG0SPEC	40	3	False	243.8	1.3121719516787933e-17
SG0SPEC	40	3	False	243.9	1.1552361448340052e-17
SG0SPEC	40	3	False	244.0	1.0148351143658039e-17
SG0SPEC	40	3	False	244.1	8.89474775687094e-18
SG0SPEC	40	3	False	244.20000000000002	7.777720677736494e-18
SG0SPEC	40	3	False	244.3	6.7844867599067305e-18
SG0SPEC	40	3	False	244.4	5.903249750072073e-18
SG0SPEC	40	3	False	244.5	5.12314191816957e-18
SG0SPEC	40	3	False	244.6	4.434167884007858e-18
SG0SPEC	40	3	False	244.70000000000002	3.827150631048108e-18
SG0SPEC	40	3	False	244.8	3.2936796937163813e-18
SG0SPEC	40	3	False	244.9	2.826061500474719e-18
SG0SPEC	40	3	False	245.0	2.417271850942382e-18
SG0SPEC	40	3	False	245.1	2.0609105016638053e-18
SG0SPEC	40	3	False	245.20000000000002	1.7511578316209806e-18
SG0SPEC	40	3	False	245.3	1.4827335553232334e-18
SG0SPEC	40	3	False	245.4	1.2508574482336437e-18
SG0SPEC	40	3	False	245.5	1.0512120464495759e-18
SG0SPEC	40	3	False	245.6	8.799072799052539e-19
SG0SPEC	40	3	False	245.70000000000002	7.334469959089414e-19
SG0SPEC	40	3	False	245.8	6.086973276051439e-19
SG0SPEC	40	3	False	245.9	5.028568598833525e-19
SG0SPEC	40	3	False	246.0	4.134285434189631e-19
SG0SPEC	40	3	False	246.1	3.3819330585671617e-19
SG0SPEC	40	3	False	246.20000000000002	2.7518530767940537e-19
SG0SPEC	40	3	False	246.3	2.226687890094157e-19
SG0SPEC	40	3	False	246.4	1.7911645247712286e-19
SG0SPEC	40	3	False	246.5	1.4318932635631807e-19
SG0SPEC	40	3	False	246.6	1.137180514033127e-19
SG0SPEC	40	3	False	246.70000000000002	8.968553424121562e-20
SG0SPEC	40	3	False	246.8	7.021090970499985e-20
SG0SPEC	40	3	False	246.9	5.453475429182863e-20
SG0SPEC	40	3	False	247.0	4.2005492755430916e-20
SG0SPEC	40	3	False	247.1	3.206693992489943e-20
SG0SPEC	40	3	False	247.20000000000002	2.424692002294833e-20
SG0SPEC	40	3	False	247.3	1.8146906098220862e-20
SG0SPEC	40	3	False	247.4	1.3432622666342756e-20
SG0SPEC	40	3	False	247.5	9.825555273792425e-21
SG0SPEC	40	3	False	247.6	7.095311448778669e-21
SG0SPEC	40	3	False	247.70000000000002	5.052778384755405e-21
SG0SPEC	40	3	False	247.8	3.544023706420693e-21
SG0SPEC	40	3	False	247.9	2.4448867936167716e-21
SG0SPEC	40	3	False	248.0	1.65620937954059e-21
SG0SPEC	40	3	False	248.1	1.0996554923921492e-21
SG0SPEC	40	3	False	248.20000000000002	7.140722691640234e-22
SG0SPEC	40	3	False	248.3	4.523447325169533e-22
SG0SPEC	40	3	False	248.4	2.7869928189861713e-22
SG0SPEC	40	3	False	248.5	1.6641240366958154e-22
SG0SPEC	40	3	False	248.6	9.588294754218953e-23
SG0SPEC	40	3	False	248.70000000000002	5.30282433211735e-23
SG0SPEC	40	3	False	248.8	2.796633822725554e-23
SG0SPEC	40	3	False	248.9	1.3948716240175278e-23
SG0SPEC	40	3	False	249.0	6.510012221170008e-24
SG0SPEC	40	3	False	249.1	2.803450340415762e-24
SG0SPEC	40	3	False	249.20000000000002	1.093013773129755e-24
SG0SPEC	40	3	False	249.3	3.756859712585765e-25
SG0SPEC	40	3	False	249.4	1.094882629663682e-25
SG0SPEC	40	3	False	249.5	2.5469270051590125e-26
SG0SPEC	40	3	False	249.6	4.2738305643136056e-27
SG0SPEC	40	3	False	249.70000000000002	4.279276286599575e-28
SG0SPEC	40	3	False	249.8	1.6698797294572984e-29
SG0SPEC	40	3	False	249.9	6.523372653834379e-32
TIK	40	1	False	0.1	1.0000000000000022
TIK	40	1	False	0.2	0.9999999999999976
TIK	40	1	False	0.30000000000000004	0.9999999999999285
TIK	40	1	False	0.4	0.9999999999995868
TIK	40	1	False	0.5	0.9999999999984208
TIK	40	1	False	0.6	0.9999999999952827
TIK	40	1	False	0.7000000000000001	0.999999999988098
TIK	40	1	False	0.8	0.9999999999734706
TIK	40	1	False	0.9	0.9999999999462041
TIK	40	1	False	1.0	0.9999999998987485
TIK	40	1	False	1.1	0.9999999998205755
TIK	40	1	False	1.2000000000000002	0.9999999996974867
TIK	40	1	False	1.3000000000000003	0.9999999995108355
TIK	40	1	False	1.4000000000000001	0.9999999992366693
TIK	40	1	False	1.5000000000000002	0.999999998844812
TIK	40	1	False	1.6	0.9999999982978587
TIK	40	1	False	1.7000000000000002	0.9999999975500855
TIK	40	1	False	1.8000000000000003	0.9999999965462931
TIK	40	1	False	1.9000000000000001	0.9999999952205734
TIK	40	1	False	2.0	0.9999999934949777
TIK	40	1	False	2.1	0.9999999912781196
TIK	40	1	False	2.2	0.9999999884636944
TIK	40	1	False	2.3000000000000003	0.9999999849289027
TIK	40	1	False	2.4000000000000004	0.9999999805328045
TIK	40	1	False	2.5000000000000004	0.9999999751145808
TIK	40	1	False	2.6	0.9999999684917166
TIK	40	1	False	2.7	0.9999999604580745
TIK	40	1	False	2.8000000000000003	0.9999999507819063
TIK	40	1	False	2.9000000000000004	0.9999999392037623
TIK	40	1	False	3.0000000000000004	0.999999925434292
TIK	40	1	False	3.1	0.9999999091519949
TIK	40	1	False	3.2	0.9999998900008255
TIK	40	1	False	3.3000000000000003	0.9999998675877342
TIK	40	1	False	3.4000000000000004	0.9999998414801053
TIK	40	1	False	3.5000000000000004	0.999999811203091
TIK	40	1	False	3.6	0.9999997762368439
TIK	40	1	False	3.7	0.999999736013644
TIK	40	1	False	3.8000000000000003	0.9999996899149328
TIK	40	1	False	3.9000000000000004	0.9999996372682254
TIK	40	1	False	4.0	0.9999995773439252
TIK	40	1	False	4.1	0.9999995093520199
TIK	40	1	False	4.2	0.999999432438674
TIK	40	1	False	4.3	0.9999993456826989
TIK	40	1	False	4.3999999999999995	0.9999992480919017
TIK	40	1	False	4.5	0.9999991385993305
TIK	40	1	False	4.6	0.9999990160593878
TIK	40	1	False	4.7	0.9999988792438148
TIK	40	1	False	4.8	0.9999987268375637
TIK	40	1	False	4.9	0.9999985574345313
TIK	40	1	False	5.0	0.9999983695331652
TIK	40	1	False	5.1	0.9999981615319306
TIK	40	1	False	5.2	0.9999979317246555
TIK	40	1	False	5.3	0.9999976782957197
TIK	40	1	False	5.4	0.9999973993151063
TIK	40	1	False	5.5	0.9999970927333321
TIK	40	1	False	5.6	0.9999967563761857
TIK	40	1	False	5.7	0.9999963879393601
TIK	40	1	False	5.8	0.9999959849829054
TIK	40	1	False	5.9	0.9999955449255412
TIK	40	1	False	6.0	0.9999950650387864
TIK	40	1	False	6.1	0.9999945424409643
TIK	40	1	False	6.2	0.9999939740910049
TIK	40	1	False	6.3	0.9999933567821049
TIK	40	1	False	6.4	0.9999926871352033
TIK	40	1	False	6.5	0.999991961592281
TIK	40	1	False	6.6	0.9999911764094879
TIK	40	1	False	6.7	0.9999903276500933
TIK	40	1	False	6.8	0.9999894111772334
TIK	40	1	False	6.9	0.9999884226464799
TIK	40	1	False	7.0	0.9999873574982249
TIK	40	1	False	7.1	0.9999862109498506
TIK	40	1	False	7.2	0.9999849779877198
TIK	40	1	False	7.3	0.999983653358937
TIK	40	1	False	7.4	0.9999822315629298
TIK	40	1	False	7.5	0.9999807068427968
TIK	40	1	False	7.6	0.9999790731764523
TIK	40	1	False	7.7	0.9999773242675437
TIK	40	1	False	7.8	0.99997545353616
TIK	40	1	False	7.9	0.999973454109281
TIK	40	1	False	8.0	0.9999713188110376
TIK	40	1	False	8.1	0.999969040152693
TIK	40	1	False	8.2	0.9999666103224162
TIK	40	1	False	8.3	0.9999640211748003
TIK	40	1	False	8.4	0.9999612642201114
TIK	40	1	False	8.5	0.999958330613321
TIK	40	1	False	8.6	0.9999552111428485
TIK	40	1	False	8.7	0.999951896219064
TIK	40	1	False	8.8	0.9999483758624877
TIK	40	1	False	8.9	0.9999446396917785
TIK	40	1	False	9.0	0.9999406769113742
TIK	40	1	False	9.1	0.9999364762989073
TIK	40	1	False	9.2	0.9999320261922959
TIK	40	1	False	9.3	0.9999273144765787
TIK	40	1	False	9.4	0.999922328570412
TIK	40	1	False	9.5	0.9999170554123018
TIK	40	1	False	9.6	0.9999114814465099
TIK	40	1	False	9.700000000000001	0.9999055926086544
TIK	40	1	False	9.8	0.9998993743110006
TIK	40	1	False	9.9	0.9998928114274069
TIK	40	1	False	10.0	0.9998858882779842
TIK	40	1	False	10.1	0.9998785886133695
TIK	40	1	False	10.200000000000001	0.999870895598723
TIK	40	1	False	10.3	0.9998627917973322
TIK	40	1	False	10.4	0.9998542591538886
TIK	40	1	False	10.5	0.9998452789774274
TIK	40	1	False	10.6	0.999835831923874
TIK	40	1	False	10.700000000000001	0.9998258979782498
TIK	40	1	False	10.8	0.9998154564365094
TIK	40	1	False	10.9	0.9998044858869918
TIK	40	1	False	11.0	0.9997929641914979
TIK	40	1	False	11.1	0.9997808684659851
TIK	40	1	False	11.200000000000001	0.9997681750608586
TIK	40	1	False	11.3	0.9997548595408845
TIK	40	1	False	11.4	0.999740896664685
TIK	40	1	False	11.5	0.9997262603638248
TIK	40	1	False	11.6	0.9997109237215102
TIK	40	1	False	11.700000000000001	0.9996948589508312
TIK	40	1	False	11.8	0.999678037372608
TIK	40	1	False	11.9	0.9996604293928016
TIK	40	1	False	12.0	0.9996420044794733
TIK	40	1	False	12.1	0.9996227311393315
TIK	40	1	False	12.200000000000001	0.9996025768938043
TIK	40	1	False	12.3	0.9995815082546894
TIK	40	1	False	12.4	0.9995594906993239
TIK	40	1	False	12.5	0.9995364886452961
TIK	40	1	False	12.6	0.9995124654246963
TIK	40	1	False	12.700000000000001	0.9994873832579116
TIK	40	1	False	12.8	0.9994612032268971
TIK	40	1	False	12.9	0.999433885248016
TIK	40	1	False	13.0	0.9994053880443549
TIK	40	1	False	13.1	0.9993756691175775
TIK	40	1	False	13.200000000000001	0.9993446847192456
TIK	40	1	False	13.3	0.9993123898216705
TIK	40	1	False	13.4	0.999278738088251
TIK	40	1	False	13.5	0.9992436818432863
TIK	40	1	False	13.6	0.9992071720412848
TIK	40	1	False	13.700000000000001	0.999169158235757
TIK	40	1	False	13.8	0.9991295885474841
TIK	40	1	False	13.9	0.9990884096322491
TIK	40	1	False	14.0	0.9990455666480502
TIK	40	1	False	14.1	0.9990010032217802
TIK	40	1	False	14.200000000000001	0.9989546614153592
TIK	40	1	False	14.3	0.9989064816913368
TIK	40	1	False	14.4	0.9988564028779396
TIK	40	1	False	14.5	0.9988043621335961
TIK	40	1	False	14.6	0.9987502949108849
TIK	40	1	False	14.700000000000001	0.9986941349199593
TIK	40	1	False	14.8	0.9986358140914031
TIK	40	1	False	14.9	0.9985752625385386
TIK	40	1	False	15.0	0.9985124085191913
TIK	40	1	False	15.1	0.9984471783968828
TIK	40	1	False	15.200000000000001	0.99837949660148
TIK	40	1	False	15.3	0.9983092855892954
TIK	40	1	False	15.4	0.9982364658026072
TIK	40	1	False	15.5	0.9981609556286705
TIK	40	1	False	15.6	0.9980826713581264
TIK	40	1	False	15.700000000000001	0.9980015271429008
TIK	40	1	False	15.8	0.9979174349535395
TIK	40	1	False	15.9	0.997830304535993
TIK	40	1	False	16.0	0.9977400433678713
TIK	40	1	False	16.1	0.9976465566141635
TIK	40	1	False	16.200000000000003	0.9975497470824077
TIK	40	1	False	16.3	0.9974495151773561
TIK	40	1	False	16.400000000000002	0.9973457588550937
TIK	40	1	False	16.500000000000004	0.9972383735766782
TIK	40	1	False	16.6	0.9971272522612333
TIK	40	1	False	16.700000000000003	0.9970122852385704
TIK	40	1	False	16.8	0.9968933602013089
TIK	40	1	False	16.900000000000002	0.9967703621565258
TIK	40	1	False	17.000000000000004	0.9966431733769163
TIK	40	1	False	17.1	0.9965116733515316
TIK	40	1	False	17.200000000000003	0.9963757387360325
TIK	40	1	False	17.3	0.9962352433025372
TIK	40	1	False	17.400000000000002	0.9960900578890544
TIK	40	1	False	17.500000000000004	0.9959400503484903
TIK	40	1	False	17.6	0.995785085497304
TIK	40	1	False	17.700000000000003	0.9956250250637796
TIK	40	1	False	17.8	0.9954597276359497
TIK	40	1	False	17.900000000000002	0.9952890486091954
TIK	40	1	False	18.000000000000004	0.9951128401335634
TIK	40	1	False	18.1	0.9949309510607651
TIK	40	1	False	18.200000000000003	0.9947432268909517
TIK	40	1	False	18.3	0.9945495097192374
TIK	40	1	False	18.400000000000002	0.9943496381820511
TIK	40	1	False	18.500000000000004	0.9941434474032766
TIK	40	1	False	18.6	0.9939307689402874
TIK	40	1	False	18.700000000000003	0.9937114307298445
TIK	40	1	False	18.8	0.99348525703395
TIK	40	1	False	18.900000000000002	0.993252068385631
TIK	40	1	False	19.000000000000004	0.9930116815347625
TIK	40	1	False	19.1	0.9927639093938906
TIK	40	1	False	19.200000000000003	0.9925085609841727
TIK	40	1	False	19.300000000000004	0.9922454413814297
TIK	40	1	False	19.400000000000002	0.9919743516623812
TIK	40	1	False	19.500000000000004	0.9916950888510971
TIK	40	1	False	19.6	0.991407445865731
TIK	40	1	False	19.700000000000003	0.9911112114655853
TIK	40	1	False	19.800000000000004	0.9908061701985512
TIK	40	1	False	19.900000000000002	0.9904921023490013
TIK	40	1	False	20.000000000000004	0.9901687838861842
TIK	40	1	False	20.1	0.9898359864131931
TIK	40	1	False	20.200000000000003	0.9894934771165611
TIK	40	1	False	20.300000000000004	0.9891410187165758
TIK	40	1	False	20.400000000000002	0.9887783694183621
TIK	40	1	False	20.500000000000004	0.9884052828638183
TIK	40	1	False	20.6	0.9880215080844961
TIK	40	1	False	20.700000000000003	0.9876267894554812
TIK	40	1	False	20.800000000000004	0.9872208666503804
TIK	40	1	False	20.900000000000002	0.9868034745975034
TIK	40	1	False	21.000000000000004	0.9863743434373092
TIK	40	1	False	21.1	0.9859331984812382
TIK	40	1	False	21.200000000000003	0.9854797601720185
TIK	40	1	False	21.300000000000004	0.9850137440455371
TIK	40	1	False	21.400000000000002	0.9845348606944081
TIK	40	1	False	21.500000000000004	0.984042815733323
TIK	40	1	False	21.6	0.9835373097663008
TIK	40	1	False	21.700000000000003	0.9830180383559797
TIK	40	1	False	21.800000000000004	0.9824846919950286
TIK	40	1	False	21.900000000000002	0.9819369560798503
TIK	40	1	False	22.000000000000004	0.9813745108866656
TIK	40	1	False	22.1	0.9807970315501302
TIK	40	1	False	22.200000000000003	0.9802041880446384
TIK	40	1	False	22.300000000000004	0.9795956451684117
TIK	40	1	False	22.400000000000002	0.9789710625305618
TIK	40	1	False	22.500000000000004	0.9783300945412533
TIK	40	1	False	22.6	0.9776723904051212
TIK	40	1	False	22.700000000000003	0.9769975941181225
TIK	40	1	False	22.800000000000004	0.9763053444679484
TIK	40	1	False	22.900000000000002	0.9755952750381978
TIK	40	1	False	23.000000000000004	0.9748670142164659
TIK	40	1	False	23.1	0.9741201852065263
TIK	40	1	False	23.200000000000003	0.9733544060447799
TIK	40	1	False	23.300000000000004	0.9725692896211734
TIK	40	1	False	23.400000000000002	0.9717644437047468
TIK	40	1	False	23.500000000000004	0.9709394709740198
TIK	40	1	False	23.6	0.9700939690524176
TIK	40	1	False	23.700000000000003	0.9692275305489044
TIK	40	1	False	23.800000000000004	0.9683397431040673
TIK	40	1	False	23.900000000000002	0.9674301894418273
TIK	40	1	False	24.000000000000004	0.9664984474269955
TIK	40	1	False	24.1	0.9655440901288894
TIK	40	1	False	24.200000000000003	0.964566685891222
TIK	40	1	False	24.300000000000004	0.9635657984084831
TIK	40	1	False	24.400000000000002	0.9625409868090319
TIK	40	1	False	24.500000000000004	0.9614918057451266
TIK	40	1	False	24.6	0.9604178054901079
TIK	40	1	False	24.700000000000003	0.9593185320429769
TIK	40	1	False	24.800000000000004	0.9581935272405896
TIK	40	1	False	24.900000000000002	0.9570423288776689
TIK	40	1	False	25.000000000000004	0.9558644708349395
TIK	40	1	False	25.1	0.9546594832155192
TIK	40	1	False	25.200000000000003	0.9534268924898669
TIK	40	1	False	25.300000000000004	0.9521662216494893
TIK	40	1	False	25.400000000000002	0.9508769903696358
TIK	40	1	False	25.500000000000004	0.9495587151812183
TIK	40	1	False	25.6	0.9482109096521576
TIK	40	1	False	25.700000000000003	0.9468330845784101
TIK	40	1	False	25.800000000000004	0.9454247481848673
TIK	40	1	False	25.900000000000002	0.9439854063363452
TIK	40	1	False	26.000000000000004	0.9425145627588971
TIK	40	1	False	26.1	0.9410117192716159
TIK	40	1	False	26.200000000000003	0.9394763760291533
TIK	40	1	False	26.300000000000004	0.9379080317751394
TIK	40	1	False	26.400000000000002	0.9363061841066771
TIK	40	1	False	26.500000000000004	0.934670329750101
TIK	40	1	False	26.6	0.9329999648481485
TIK	40	1	False	26.700000000000003	0.9312945852587171
TIK	40	1	False	26.800000000000004	0.9295536868653317
TIK	40	1	False	26.900000000000002	0.927776765899472
TIK	40	1	False	27.000000000000004	0.925963319274862
TIK	40	1	False	27.1	0.9241128449338432
TIK	40	1	False	27.200000000000003	0.9222248422058781
TIK	40	1	False	27.300000000000004	0.920298812178334
TIK	40	1	False	27.400000000000002	0.9183342580795084
TIK	40	1	False	27.500000000000004	0.9163306856739951
TIK	40	1	False	27.6	0.9142876036703819
TIK	40	1	False	27.700000000000003	0.9122045241412862
TIK	40	1	False	27.800000000000004	0.9100809629556703
TIK	40	1	False	27.900000000000002	0.9079164402234295
TIK	40	1	False	28.000000000000004	0.9057104807521446
TIK	40	1	False	28.1	0.9034626145158869
TIK	40	1	False	28.200000000000003	0.901172377135989
TIK	40	1	False	28.300000000000004	0.8988393103735784
TIK	40	1	False	28.400000000000002	0.8964629626337103
TIK	40	1	False	28.500000000000004	0.8940428894808683
TIK	40	1	False	28.6	0.8915786541655961
TIK	40	1	False	28.700000000000003	0.8890698281619519
TIK	40	1	False	28.800000000000004	0.8865159917155033
TIK	40	1	False	28.900000000000002	0.8839167344014647
TIK	40	1	False	29.000000000000004	0.8812716556926261
TIK	40	1	False	29.1	0.8785803655366194
TIK	40	1	False	29.200000000000003	0.8758424849420612
TIK	40	1	False	29.300000000000004	0.8730576465730848
TIK	40	1	False	29.400000000000002	0.870225495351685
TIK	40	1	False	29.500000000000004	0.8673456890673091
TIK	40	1	False	29.6	0.8644178989930688
TIK	40	1	False	29.700000000000003	0.8614418105078828
TIK	40	1	False	29.800000000000004	0.8584171237238611
TIK	40	1	False	29.900000000000002	0.8553435541181665
TIK	40	1	False	30.000000000000004	0.8522208331685385
TIK	40	1	False	30.1	0.8490487089916803
TIK	40	1	False	30.200000000000003	0.8458269469835654
TIK	40	1	False	30.300000000000004	0.8425553304608075
TIK	40	1	False	30.400000000000002	0.8392336613020573
TIK	40	1	False	30.500000000000004	0.8358617605884656
TIK	40	1	False	30.6	0.8324394692421253
TIK	40	1	False	30.700000000000003	0.8289666486614296
TIK	40	1	False	30.800000000000004	0.8254431813521984
TIK	40	1	False	30.900000000000002	0.8218689715533992
TIK	40	1	False	31.000000000000004	0.818243945856273
TIK	40	1	False	31.1	0.8145680538156153
TIK	40	1	False	31.200000000000003	0.8108412685519406
TIK	40	1	False	31.300000000000004	0.8070635873432226
TIK	40	1	False	31.400000000000002	0.8032350322048782
TIK	40	1	False	31.500000000000004	0.799355650456664
TIK	40	1	False	31.6	0.7954255152750369
TIK	40	1	False	31.700000000000003	0.7914447262296601
TIK	40	1	False	31.800000000000004	0.7874134098025647
TIK	40	1	False	31.900000000000002	0.7833317198885831
TIK	40	1	False	32.0	0.7791998382755708
TIK	40	1	False	32.1	0.7750179751029977
TIK	40	1	False	32.2	0.77078636929744
TIK	40	1	False	32.300000000000004	0.7665052889835312
TIK	40	1	False	32.400000000000006	0.7621750318689027
TIK	40	1	False	32.5	0.7577959256017189
TIK	40	1	False	32.6	0.7533683280993486
TIK	40	1	False	32.7	0.7488926278467989
TIK	40	1	False	32.800000000000004	0.7443692441635209
TIK	40	1	False	32.900000000000006	0.7397986274372508
TIK	40	1	False	33.0	0.7351812593235727
TIK	40	1	False	33.1	0.730517652909928
TIK	40	1	False	33.2	0.7258083528428646
TIK	40	1	False	33.300000000000004	0.7210539354173224
TIK	40	1	False	33.400000000000006	0.7162550086268648
TIK	40	1	False	33.5	0.7114122121737935
TIK	40	1	False	33.6	0.7065262174381394
TIK	40	1	False	33.7	0.7015977274046343
TIK	40	1	False	33.800000000000004	0.6966274765468033
TIK	40	1	False	33.900000000000006	0.6916162306674432
TIK	40	1	False	34.0	0.6865647866947737
TIK	40	1	False	34.1	0.6814739724337262
TIK	40	1	False	34.2	0.6763446462718467
TIK	40	1	False	34.300000000000004	0.6711776968394411
TIK	40	1	False	34.400000000000006	0.665974042623686
TIK	40	1	False	34.5	0.6607346315365172
TIK	40	1	False	34.6	0.6554604404362353
TIK	40	1	False	34.7	0.6501524746028712
TIK	40	1	False	34.800000000000004	0.6448117671674921
TIK	40	1	False	34.900000000000006	0.6394393784957078
TIK	40	1	False	35.0	0.6340363955257987
TIK	40	1	False	35.1	0.6286039310619636
TIK	40	1	False	35.2	0.6231431230233749
TIK	40	1	False	35.300000000000004	0.6176551336497534
TIK	40	1	False	35.400000000000006	0.6121411486644069
TIK	40	1	False	35.5	0.6066023763957032
TIK	40	1	False	35.6	0.6010400468581351
TIK	40	1	False	35.7	0.5954554107942139
TIK	40	1	False	35.800000000000004	0.5898497386785754
TIK	40	1	False	35.900000000000006	0.5842243196857627
TIK	40	1	False	36.0	0.5785804606232954
TIK	40	1	False	36.1	0.5729194848317137
TIK	40	1	False	36.2	0.56724273105342
TIK	40	1	False	36.300000000000004	0.5615515522721951
TIK	40	1	False	36.400000000000006	0.5558473145254198
TIK	40	1	False	36.5	0.5501313956910542
TIK	40	1	False	36.6	0.5444051842515656
TIK	40	1	False	36.7	0.5386700780370386
TIK	40	1	False	36.800000000000004	0.5329274829497791
TIK	40	1	False	36.900000000000006	0.5271788116727933
TIK	40	1	False	37.0	0.5214254823645658
TIK	40	1	False	37.1	0.515668917342613
TIK	40	1	False	37.2	0.5099105417583278
TIK	40	1	False	37.300000000000004	0.5041517822656615
TIK	40	1	False	37.400000000000006	0.4983940656862183
TIK	40	1	False	37.5	0.49263881767333406
TIK	40	1	False	37.6	0.48688746137772754
TIK	40	1	False	37.7	0.48114141611733663
TIK	40	1	False	37.800000000000004	0.47540209605386974
TIK	40	1	False	37.900000000000006	0.46967090887867213
TIK	40	1	False	38.0	0.4639492545104086
TIK	40	1	False	38.1	0.45823852380704944
TIK	40	1	False	38.2	0.45254009729463934
TIK	40	1	False	38.300000000000004	0.4468553439151998
TIK	40	1	False	38.400000000000006	0.4411856197961281
TIK	40	1	False	38.50000000000001	0.4355322670433612
TIK	40	1	False	38.6	0.4298966125604774
TIK	40	1	False	38.7	0.4242799668958643
TIK	40	1	False	38.800000000000004	0.41868362311998064
TIK	40	1	False	38.900000000000006	0.4131088557346309
TIK	40	1	False	39.00000000000001	0.40755691961609614
TIK	40	1	False	39.1	0.40202904899384817
TIK	40	1	False	39.2	0.3965264564664743
TIK	40	1	False	39.300000000000004	0.3910503320563174
TIK	40	1	False	39.400000000000006	0.38560184230423245
TIK	40	1	False	39.50000000000001	0.38018212940572715
TIK	40	1	False	39.6	0.37479231038965893
TIK	40	1	False	39.7	0.3694334763405056
TIK	40	1	False	39.800000000000004	0.3641066916651317
TIK	40	1	False	39.900000000000006	0.35881299340482603
TIK	40	1	False	40.00000000000001	0.3535533905932735
TIK	40	1	False	40.1	0.34832886366100313
TIK	40	1	False	40.2	0.34314036388669117
TIK	40	1	False	40.300000000000004	0.33798881289565913
TIK	40	1	False	40.400000000000006	0.33287510220566896
TIK	40	1	False	40.50000000000001	0.3278000928201027
TIK	40	1	False	40.6	0.32276461486843666
TIK	40	1	False	40.7	0.3177694672938184
TIK	40	1	False	40.800000000000004	0.3128154175874559
TIK	40	1	False	40.900000000000006	0.30790320156940043
TIK	40	1	False	41.00000000000001	0.3030335232152232
TIK	40	1	False	41.1	0.29820705452795765
TIK	40	1	False	41.2	0.29342443545461794
TIK	40	1	False	41.300000000000004	0.28868627384648227
TIK	40	1	False	41.400000000000006	0.28399314546226245
TIK	40	1	False	41.50000000000001	0.2793455940131948
TIK	40	1	False	41.6	0.2747441312490083
TIK	40	1	False	41.7	0.2701892370836691
TIK	40	1	False	41.800000000000004	0.26568135975971646
TIK	40	1	False	41.900000000000006	0.26122091604995784
TIK	40	1	False	42.00000000000001	0.2568082914952427
TIK	40	1	False	42.1	0.2524438406769685
TIK	40	1	False	42.2	0.24812788752294496
TIK	40	1	False	42.300000000000004	0.2438607256452087
TIK	40	1	False	42.400000000000006	0.23964261870832146
TIK	40	1	False	42.50000000000001	0.23547380082669955
TIK	40	1	False	42.6	0.2313544769894688
TIK	40	1	False	42.7	0.227284823511332
TIK	40	1	False	42.800000000000004	0.2232649885079334
TIK	40	1	False	42.900000000000006	0.21929509239419312
TIK	40	1	False	43.00000000000001	0.2153752284040747
TIK	40	1	False	43.1	0.2115054631302658
TIK	40	1	False	43.2	0.20768583708225108
TIK	40	1	False	43.300000000000004	0.20391636526126666
TIK	40	1	False	43.400000000000006	0.20019703775065006
TIK	40	1	False	43.50000000000001	0.19652782032010363
TIK	40	1	False	43.6	0.19290865504242047
TIK	40	1	False	43.7	0.18933946092125498
TIK	40	1	False	43.800000000000004	0.18582013452852658
TIK	40	1	False	43.900000000000006	0.18235055065009864
TIK	40	1	False	44.00000000000001	0.17893056293839252
TIK	40	1	False	44.1	0.1755600045706433
TIK	40	1	False	44.2	0.17223868891153216
TIK	40	1	False	44.300000000000004	0.16896641017897623
TIK	40	1	False	44.400000000000006	0.16574294411189408
TIK	40	1	False	44.50000000000001	0.16256804863881377
TIK	40	1	False	44.6	0.1594414645462211
TIK	40	1	False	44.7	0.15636291614560605
TIK	40	1	False	44.800000000000004	0.15333211193820148
TIK	40	1	False	44.900000000000006	0.15034874527645034
TIK	40	1	False	45.00000000000001	0.14741249502129883
TIK	40	1	False	45.1	0.14452302619444327
TIK	40	1	False	45.2	0.14167999062470876
TIK	40	1	False	45.300000000000004	0.13888302758780072
TIK	40	1	False	45.400000000000006	0.1361317644386896
TIK	40	1	False	45.50000000000001	0.1334258172359512
TIK	40	1	False	45.6	0.13076479135743874
TIK	40	1	False	45.7	0.12814828210667872
TIK	40	1	False	45.800000000000004	0.12557587530946254
TIK	40	1	False	45.900000000000006	0.12304714790012027
TIK	40	1	False	46.00000000000001	0.12056166849701976
TIK	40	1	False	46.1	0.11811899796687382
TIK	40	1	False	46.2	0.1157186899774757
TIK	40	1	False	46.300000000000004	0.11336029153852488
TIK	40	1	False	46.400000000000006	0.11104334353024158
TIK	40	1	False	46.50000000000001	0.10876738121950644
TIK	40	1	False	46.6	0.10653193476329699
TIK	40	1	False	46.7	0.10433652969922731
TIK	40	1	False	46.800000000000004	0.10218068742302869
TIK	40	1	False	46.900000000000006	0.10006392565284351
TIK	40	1	False	47.00000000000001	0.09798575888023152
TIK	40	1	False	47.1	0.09594569880782074
TIK	40	1	False	47.2	0.09394325477355714
TIK	40	1	False	47.300000000000004	0.09197793416154193
TIK	40	1	False	47.400000000000006	0.09004924279945724
TIK	40	1	False	47.50000000000001	0.0881566853426219
TIK	40	1	False	47.6	0.08629976564472262
TIK	40	1	False	47.7	0.08447798711530062
TIK	40	1	False	47.800000000000004	0.08269085306408923
TIK	40	1	False	47.900000000000006	0.08093786703231048
TIK	40	1	False	48.00000000000001	0.07921853311106491
TIK	40	1	False	48.1	0.07753235624696032
TIK	40	1	False	48.2	0.07587884253513542
TIK	40	1	False	48.300000000000004	0.07425749949985914
TIK	40	1	False	48.400000000000006	0.0726678363628864
TIK	40	1	False	48.50000000000001	0.0711093642997704
TIK	40	1	False	48.6	0.06958159668433818
TIK	40	1	False	48.7	0.06808404932154817
TIK	40	1	False	48.800000000000004	0.0666162406689532
TIK	40	1	False	48.900000000000006	0.06517769204700315
TIK	40	1	False	49.00000000000001	0.0637679278384254
TIK	40	1	False	49.1	0.062386475676928156
TIK	40	1	False	49.2	0.06103286662547618
TIK	40	1	False	49.300000000000004	0.0597066353443935
TIK	40	1	False	49.400000000000006	0.05840732024954663
TIK	40	1	False	49.50000000000001	0.057134463660872915
TIK	40	1	False	49.6	0.05588761194150913
TIK	40	1	False	49.7	0.054666315627788134
TIK	40	1	False	49.800000000000004	0.05347012955036468
TIK	40	1	False	49.900000000000006	0.05229861294673189
TIK	40	1	False	50.00000000000001	0.05115132956539547
TIK	40	1	False	50.1	0.05002784776196469
TIK	40	1	False	50.2	0.04892774058742107
TIK	40	1	False	50.300000000000004	0.04785058586882662
TIK	40	1	False	50.400000000000006	0.046795966282724734
TIK	40	1	False	50.50000000000001	0.04576346942149184
TIK	40	1	False	50.6	0.04475268785288827
TIK	40	1	False	50.7	0.04376321917305944
TIK	40	1	False	50.800000000000004	0.04279466605323102
TIK	40	1	False	50.900000000000006	0.04184663628034083
TIK	40	1	False	51.00000000000001	0.04091874279184321
TIK	40	1	False	51.1	0.04001060370492139
TIK	40	1	False	51.2	0.03912184234033586
TIK	40	1	False	51.300000000000004	0.038252087241134484
TIK	40	1	False	51.400000000000006	0.03740097218644421
TIK	40	1	False	51.50000000000001	0.03656813620055917
TIK	40	1	False	51.6	0.035753223557538016
TIK	40	1	False	51.7	0.0349558837815148
TIK	40	1	False	51.800000000000004	0.0341757716429245
TIK	40	1	False	51.900000000000006	0.033412547150840036
TIK	40	1	False	52.00000000000001	0.03266587554161135
TIK	40	1	False	52.1	0.03193542726399147
TIK	40	1	False	52.2	0.031220877960931877
TIK	40	1	False	52.300000000000004	0.03052190844822229
TIK	40	1	False	52.400000000000006	0.02983820469014443
TIK	40	1	False	52.50000000000001	0.029169457772306825
TIK	40	1	False	52.6	0.028515363871820073
TIK	40	1	False	52.7	0.027875624224968226
TIK	40	1	False	52.800000000000004	0.027249945092527376
TIK	40	1	False	52.900000000000006	0.02663803772287558
TIK	40	1	False	53.00000000000001	0.026039618313036084
TIK	40	1	False	53.1	0.02545440796778945
TIK	40	1	False	53.2	0.024882132656984503
TIK	40	1	False	53.300000000000004	0.024322523171176596
TIK	40	1	False	53.400000000000006	0.023775315075713028
TIK	40	1	False	53.50000000000001	0.02324024866338402
TIK	40	1	False	53.6	0.022717068905751793
TIK	40	1	False	53.7	0.022205525403266164
TIK	40	1	False	53.800000000000004	0.021705372334271198
TIK	40	1	False	53.900000000000006	0.021216368403003033
TIK	40	1	False	54.00000000000001	0.02073827678667411
TIK	40	1	False	54.1	0.020270865081736953
TIK	40	1	False	54.2	0.019813905249414666
TIK	40	1	False	54.300000000000004	0.019367173560583376
TIK	40	1	False	54.400000000000006	0.018930450540086446
TIK	40	1	False	54.50000000000001	0.01850352091055807
TIK	40	1	False	54.6	0.018086173535829548
TIK	40	1	False	54.7	0.017678201363988427
TIK	40	1	False	54.800000000000004	0.017279401370157866
TIK	40	1	False	54.900000000000006	0.016889574499058542
TIK	40	1	False	55.00000000000001	0.016508525607415656
TIK	40	1	False	55.1	0.016136063406266558
TIK	40	1	False	55.2	0.01577200040322461
TIK	40	1	False	55.300000000000004	0.015416152844751868
TIK	40	1	False	55.400000000000006	0.015068340658487259
TIK	40	1	False	55.50000000000001	0.014728387395679342
TIK	40	1	False	55.6	0.01439612017376583
TIK	40	1	False	55.7	0.014071369619141405
TIK	40	1	False	55.800000000000004	0.013753969810154114
TIK	40	1	False	55.900000000000006	0.013443758220365065
TIK	40	1	False	56.00000000000001	0.013140575662107815
TIK	40	1	False	56.1	0.012844266230378508
TIK	40	1	False	56.2	0.012554677247088078
TIK	40	1	False	56.300000000000004	0.012271659205703991
TIK	40	1	False	56.400000000000006	0.01199506571630898
TIK	40	1	False	56.50000000000001	0.011724753451100417
TIK	40	1	False	56.6	0.01146058209035413
TIK	40	1	False	56.7	0.011202414268873367
TIK	40	1	False	56.800000000000004	0.010950115522942776
TIK	40	1	False	56.900000000000006	0.010703554237805486
TIK	40	1	False	57.00000000000001	0.010462601595679768
TIK	40	1	False	57.1	0.010227131524330817
TIK	40	1	False	57.2	0.009997020646211127
TIK	40	1	False	57.300000000000004	0.009772148228182573
TIK	40	1	False	57.400000000000006	0.00955239613183092
TIK	40	1	False	57.50000000000001	0.009337648764383588
TIK	40	1	False	57.6	0.00912779303023926
TIK	40	1	False	57.7	0.008922718283117734
TIK	40	1	False	57.800000000000004	0.008722316278836633
TIK	40	1	False	57.900000000000006	0.00852648112872128
TIK	40	1	False	58.00000000000001	0.008335109253652852
TIK	40	1	False	58.1	0.008148099338758825
TIK	40	1	False	58.2	0.007965352288749238
TIK	40	1	False	58.300000000000004	0.007786771183901785
TIK	40	1	False	58.400000000000006	0.007612261236696846
TIK	40	1	False	58.50000000000001	0.0074417297491043465
TIK	40	1	False	58.6	0.007275086070522627
TIK	40	1	False	58.7	0.007112241556369348
TIK	40	1	False	58.800000000000004	0.0069531095273235675
TIK	40	1	False	58.900000000000006	0.00679760522921806
TIK	40	1	False	59.00000000000001	0.0066456457935796485
TIK	40	1	False	59.1	0.006497150198815686
TIK	40	1	False	59.2	0.006352039232043808
TIK	40	1	False	59.300000000000004	0.00621023545156158
TIK	40	1	False	59.400000000000006	0.006071663149952903
TIK	40	1	False	59.50000000000001	0.005936248317826792
TIK	40	1	False	59.6	0.005803918608184447
TIK	40	1	False	59.7	0.005674603301409927
TIK	40	1	False	59.800000000000004	0.005548233270879566
TIK	40	1	False	59.900000000000006	0.005424740949184665
TIK	40	1	False	60.00000000000001	0.005304060294962262
TIK	40	1	False	60.1	0.0051861267603280385
TIK	40	1	False	60.2	0.005070877258905516
TIK	40	1	False	60.300000000000004	0.004958250134445316
TIK	40	1	False	60.400000000000006	0.004848185130028181
TIK	40	1	False	60.50000000000001	0.004740623357845273
TIK	40	1	False	60.6	0.0046355072695489245
TIK	40	1	False	60.7	0.00453278062716729
TIK	40	1	False	60.800000000000004	0.004432388474575737
TIK	40	1	False	60.900000000000006	0.004334277109518031
TIK	40	1	False	61.00000000000001	0.0042383940561703
TIK	40	1	False	61.1	0.004144688038240243
TIK	40	1	False	61.2	0.004053108952594665
TIK	40	1	False	61.300000000000004	0.003963607843407737
TIK	40	1	False	61.400000000000006	0.0038761368768226814
TIK	40	1	False	61.50000000000001	0.003790649316119395
TIK	40	1	False	61.6	0.0037070994973806104
TIK	40	1	False	61.7	0.0036254428056490275
TIK	40	1	False	61.800000000000004	0.003545635651567925
TIK	40	1	False	61.900000000000006	0.003467635448497838
TIK	40	1	False	62.00000000000001	0.003391400590101615
TIK	40	1	False	62.1	0.00331689042839053
TIK	40	1	False	62.2	0.003244065252223854
TIK	40	1	False	62.300000000000004	0.0031728862662545273
TIK	40	1	False	62.400000000000006	0.0031033155703133874
TIK	40	1	False	62.50000000000001	0.003035316139224653
TIK	40	1	False	62.6	0.0029688518030452265
TIK	40	1	False	62.7	0.0029038872277205785
TIK	40	1	False	62.800000000000004	0.0028403878961499444
TIK	40	1	False	62.900000000000006	0.0027783200896534946
TIK	40	1	False	63.00000000000001	0.00271765086983452
TIK	40	1	False	63.1	0.0026583480608293355
TIK	40	1	False	63.2	0.002600380231938048
TIK	40	1	False	63.300000000000004	0.002543716680629077
TIK	40	1	False	63.400000000000006	0.0024883274159106026
TIK	40	1	False	63.50000000000001	0.0024341831420620985
TIK	40	1	False	63.6	0.002381255242719188
TIK	40	1	False	63.7	0.0023295157653051095
TIK	40	1	False	63.800000000000004	0.0022789374058022993
TIK	40	1	False	63.900000000000006	0.0022294934938574336
TIK	40	1	False	64.0	0.002181157978213553
TIK	40	1	False	64.1	0.002133905412462914
TIK	40	1	False	64.2	0.0020877109411142677
TIK	40	1	False	64.3	0.0020425502859684258
TIK	40	1	False	64.39999999999999	0.001998399732795869
TIK	40	1	False	64.5	0.001955236118310572
TIK	40	1	False	64.6	0.0019130368174339473
TIK	40	1	False	64.7	0.001871779730843103
TIK	40	1	False	64.8	0.001831443272797738
TIK	40	1	False	64.89999999999999	0.0017920063592398365
TIK	40	1	False	65.0	0.0017534483961607447
TIK	40	1	False	65.1	0.0017157492682300193
TIK	40	1	False	65.2	0.0016788893276806697
TIK	40	1	False	65.3	0.0016428493834454924
TIK	40	1	False	65.39999999999999	0.0016076106905391961
TIK	40	1	False	65.5	0.001573154939681271
TIK	40	1	False	65.6	0.0015394642471544785
TIK	40	1	False	65.7	0.0015065211448939166
TIK	40	1	False	65.8	0.0014743085708019458
TIK	40	1	False	65.89999999999999	0.001442809859283996
TIK	40	1	False	66.0	0.0014120087320006413
TIK	40	1	False	66.1	0.0013818892888312932
TIK	40	1	False	66.2	0.0013524359990448895
TIK	40	1	False	66.3	0.0013236336926732166
TIK	40	1	False	66.39999999999999	0.0012954675520824022
TIK	40	1	False	66.5	0.0012679231037382758
TIK	40	1	False	66.6	0.0012409862101614585
TIK	40	1	False	66.7	0.001214643062067877
TIK	40	1	False	66.8	0.0011888801706908198
TIK	40	1	False	66.89999999999999	0.0011636843602803718
TIK	40	1	False	67.0	0.0011390427607764681
TIK	40	1	False	67.1	0.0011149428006516306
TIK	40	1	False	67.2	0.0010913721999196342
TIK	40	1	False	67.3	0.00106831896330649
TIK	40	1	False	67.39999999999999	0.0010457713735800322
TIK	40	1	False	67.5	0.0010237179850346378
TIK	40	1	False	67.6	0.0010021476171275892
TIK	40	1	False	67.7	0.0009810493482636394
TIK	40	1	False	67.8	0.0009604125097245371
TIK	40	1	False	67.89999999999999	0.0009402266797401309
TIK	40	1	False	68.0	0.0009204816776979574
TIK	40	1	False	68.1	0.0009011675584881432
TIK	40	1	False	68.2	0.0008822746069805073
TIK	40	1	False	68.3	0.0008637933326309703
TIK	40	1	False	68.39999999999999	0.0008457144642142004
TIK	40	1	False	68.5	0.0008280289446797284
TIK	40	1	False	68.6	0.0008107279261286651
TIK	40	1	False	68.7	0.0007938027649082277
TIK	40	1	False	68.8	0.0007772450168214688
TIK	40	1	False	68.89999999999999	0.0007610464324494656
TIK	40	1	False	69.0	0.0007451989525834589
TIK	40	1	False	69.1	0.0007296947037643808
TIK	40	1	False	69.2	0.0007145259939272781
TIK	40	1	False	69.3	0.0006996853081482621
TIK	40	1	False	69.39999999999999	0.0006851653044915556
TIK	40	1	False	69.5	0.0006709588099543702
TIK	40	1	False	69.6	0.0006570588165073254
TIK	40	1	False	69.7	0.0006434584772281683
TIK	40	1	False	69.8	0.0006301511025266929
TIK	40	1	False	69.89999999999999	0.0006171301564586592
TIK	40	1	False	70.0	0.000604389253126701
TIK	40	1	False	70.1	0.0005919221531661678
TIK	40	1	False	70.2	0.0005797227603139108
TIK	40	1	False	70.3	0.0005677851180581053
TIK	40	1	False	70.39999999999999	0.0005561034063671784
TIK	40	1	False	70.5	0.0005446719384960227
TIK	40	1	False	70.6	0.000533485157867671
TIK	40	1	False	70.7	0.0005225376350286483
TIK	40	1	False	70.8	0.0005118240646763144
TIK	40	1	False	70.89999999999999	0.0005013392627564413
TIK	40	1	False	71.0	0.0004910781636294456
TIK	40	1	False	71.1	0.0004810358173036174
TIK	40	1	False	71.2	0.0004712073867337563
TIK	40	1	False	71.3	0.00046158814518373317
TIK	40	1	False	71.39999999999999	0.00045217347365139284
TIK	40	1	False	71.5	0.0004429588583543904
TIK	40	1	False	71.6	0.0004339398882755004
TIK	40	1	False	71.7	0.0004251122527659653
TIK	40	1	False	71.8	0.0004164717392055665
TIK	40	1	False	71.89999999999999	0.0004080142307180313
TIK	40	1	False	72.0	0.00039973570394048356
TIK	40	1	False	72.1	0.00039163222684566426
TIK	40	1	False	72.2	0.00038369995661565007
TIK	40	1	False	72.3	0.0003759351375658831
TIK	40	1	False	72.39999999999999	0.0003683340991182782
TIK	40	1	False	72.5	0.00036089325382227975
TIK	40	1	False	72.6	0.0003536090954227096
TIK	40	1	False	72.7	0.0003464781969732975
TIK	40	1	False	72.8	0.000339497208994816
TIK	40	1	False	72.89999999999999	0.00033266285767675173
TIK	40	1	False	73.0	0.00032597194312148405
TIK	40	1	False	73.1	0.0003194213376299618
TIK	40	1	False	73.2	0.0003130079840278754
TIK	40	1	False	73.3	0.0003067288940313918
TIK	40	1	False	73.39999999999999	0.0003005811466514732
TIK	40	1	False	73.5	0.0002945618866358902
TIK	40	1	False	73.6	0.00028866832294802575
TIK	40	1	False	73.7	0.00028289772728157394
TIK	40	1	False	73.8	0.0002772474326103133
TIK	40	1	False	73.89999999999999	0.00027171483177208463
TIK	40	1	False	74.0	0.00026629737608617894
TIK	40	1	False	74.1	0.0002609925740033413
TIK	40	1	False	74.2	0.0002557979897875936
TIK	40	1	False	74.3	0.00025071124222913815
TIK	40	1	False	74.39999999999999	0.0002457300033875898
TIK	40	1	False	74.5	0.00024085199736481903
TIK	40	1	False	74.6	0.00023607499910669792
TIK	40	1	False	74.7	0.00023139683323305304
TIK	40	1	False	74.8	0.00022681537289517107
TIK	40	1	False	74.89999999999999	0.00022232853866017583
TIK	40	1	False	75.0	0.00021793429742165662
TIK	40	1	False	75.1	0.0002136306613359116
TIK	40	1	False	75.2	0.00020941568678319272
TIK	40	1	False	75.3	0.00020528747335336875
TIK	40	1	False	75.39999999999999	0.00020124416285540662
TIK	40	1	False	75.5	0.0001972839383501189
TIK	40	1	False	75.6	0.00019340502320561585
TIK	40	1	False	75.7	0.00018960568017491457
TIK	40	1	False	75.8	0.00018588421049519285
TIK	40	1	False	75.89999999999999	0.00018223895300815293
TIK	40	1	False	76.0	0.00017866828330100724
TIK	40	1	False	76.1	0.00017517061286758943
TIK	40	1	False	76.2	0.0001717443882891035
TIK	40	1	False	76.3	0.00016838809043405844
TIK	40	1	False	76.39999999999999	0.00016510023367691698
TIK	40	1	False	76.5	0.0001618793651350194
TIK	40	1	False	76.6	0.00015872406392335113
TIK	40	1	False	76.7	0.00015563294042671608
TIK	40	1	False	76.8	0.00015260463558891825
TIK	40	1	False	76.9	0.00014963782021853065
TIK	40	1	False	77.0	0.00014673119431087104
TIK	40	1	False	77.1	0.0001438834863857865
TIK	40	1	False	77.2	0.00014109345284088004
TIK	40	1	False	77.3	0.00013835987731980825
TIK	40	1	False	77.4	0.00013568157009528876
TIK	40	1	False	77.5	0.00013305736746647452
TIK	40	1	False	77.6	0.00013048613117034945
TIK	40	1	False	77.7	0.00012796674780680923
TIK	40	1	False	77.8	0.0001254981282771114
TIK	40	1	False	77.9	0.0001230792072353665
TIK	40	1	False	78.0	0.00012070894255277003
TIK	40	1	False	78.1	0.00011838631479426504
TIK	40	1	False	78.2	0.00011611032670734778
TIK	40	1	False	78.3	0.00011388000272272304
TIK	40	1	False	78.4	0.00011169438846652894
TIK	40	1	False	78.5	0.00010955255028386197
TIK	40	1	False	78.6	0.00010745357477332493
TIK	40	1	False	78.7	0.00010539656833234819
TIK	40	1	False	78.8	0.00010338065671302191
TIK	40	1	False	78.9	0.00010140498458818825
TIK	40	1	False	79.0	9.946871512756119e-05
TIK	40	1	False	79.1	9.757102958362482e-05
TIK	40	1	False	79.2	9.571112688708705e-05
TIK	40	1	False	79.3	9.38882232516613e-05
TIK	40	1	False	79.4	9.210155178795112e-05
TIK	40	1	False	79.5	9.035036212623166e-05
TIK	40	1	False	79.6	8.863392004790855e-05
TIK	40	1	False	79.7	8.695150712545505e-05
TIK	40	1	False	79.8	8.530242037063026e-05
TIK	40	1	False	79.9	8.368597189077142e-05
TIK	40	1	False	80.0	8.210148855298545e-05
TIK	40	1	False	80.1	8.054831165604276e-05
TIK	40	1	False	80.2	7.902579660979459e-05
TIK	40	1	False	80.3	7.753331262193983e-05
TIK	40	1	False	80.4	7.607024239196561e-05
TIK	40	1	False	80.5	7.463598181209333e-05
TIK	40	1	False	80.6	7.322993967506457e-05
TIK	40	1	False	80.7	7.185153738861124e-05
TIK	40	1	False	80.8	7.050020869644652e-05
TIK	40	1	False	80.9	6.917539940562579e-05
TIK	40	1	False	81.0	6.787656712013224e-05
TIK	40	1	False	81.1	6.660318098053421e-05
TIK	40	1	False	81.2	6.535472140957715e-05
TIK	40	1	False	81.3	6.41306798635715e-05
TIK	40	1	False	81.4	6.293055858943409e-05
TIK	40	1	False	81.5	6.175387038726187e-05
TIK	40	1	False	81.6	6.060013837829752e-05
TIK	40	1	False	81.7	5.9468895778167775e-05
TIK	40	1	False	81.8	5.835968567527111e-05
TIK	40	1	False	81.9	5.7272060814188724e-05
TIK	40	1	False	82.0	5.620558338401066e-05
TIK	40	1	False	82.1	5.5159824811452995e-05
TIK	40	1	False	82.2	5.413436555866233e-05
TIK	40	1	False	82.3	5.312879492559361e-05
TIK	40	1	False	82.4	5.214271085685612e-05
TIK	40	1	False	82.5	5.117571975292422e-05
TIK	40	1	False	82.6	5.022743628561054e-05
TIK	40	1	False	82.7	4.9297483217703196e-05
TIK	40	1	False	82.8	4.83854912266704e-05
TIK	40	1	False	82.9	4.749109873233627e-05
TIK	40	1	False	83.0	4.66139517284384e-05
TIK	40	1	False	83.1	4.575370361797558e-05
TIK	40	1	False	83.2	4.491001505225656e-05
TIK	40	1	False	83.3	4.4082553773568874e-05
TIK	40	1	False	83.4	4.327099446137686e-05
TIK	40	1	False	83.5	4.247501858197428e-05
TIK	40	1	False	83.6	4.1694314241505814e-05
TIK	40	1	False	83.7	4.092857604228441e-05
TIK	40	1	False	83.8	4.0177504942324395e-05
TIK	40	1	False	83.9	3.944080811801899e-05
TIK	40	1	False	84.0	3.871819882988841e-05
TIK	40	1	False	84.1	3.800939629132732e-05
TIK	40	1	False	84.2	3.731412554028341e-05
TIK	40	1	False	84.3	3.663211731380023e-05
TIK	40	1	False	84.4	3.5963107925356295e-05
TIK	40	1	False	84.5	3.530683914493804e-05
TIK	40	1	False	84.6	3.466305808178267e-05
TIK	40	1	False	84.7	3.403151706973035e-05
TIK	40	1	False	84.8	3.341197355512602e-05
TIK	40	1	False	84.9	3.280418998721015e-05
TIK	40	1	False	85.0	3.2207933710945555e-05
TIK	40	1	False	85.1	3.162297686221943e-05
TIK	40	1	False	85.2	3.104909626537077e-05
TIK	40	1	False	85.3	3.0486073332986892e-05
TIK	40	1	False	85.4	2.993369396791844e-05
TIK	40	1	False	85.5	2.9391748467462565e-05
TIK	40	1	False	85.6	2.8860031429663263e-05
TIK	40	1	False	85.7	2.833834166168197e-05
TIK	40	1	False	85.8	2.782648209019147e-05
TIK	40	1	False	85.9	2.7324259673744694e-05
TIK	40	1	False	86.0	2.683148531707593e-05
TIK	40	1	False	86.1	2.634797378728991e-05
TIK	40	1	False	86.2	2.5873543631894334e-05
TIK	40	1	False	86.3	2.540801709863628e-05
TIK	40	1	False	86.4	2.495122005709878e-05
TIK	40	1	False	86.5	2.4502981922020876e-05
TIK	40	1	False	86.6	2.4063135578298595e-05
TIK	40	1	False	86.7	2.3631517307631713e-05
TIK	40	1	False	86.8	2.3207966716777023e-05
TIK	40	1	False	86.9	2.2792326667372658e-05
TIK	40	1	False	87.0	2.238444320729756e-05
TIK	40	1	False	87.1	2.198416550353205e-05
TIK	40	1	False	87.2	2.159134577648421e-05
TIK	40	1	False	87.3	2.120583923575099e-05
TIK	40	1	False	87.4	2.0827504017279273e-05
TIK	40	1	False	87.5	2.0456201121897553e-05
TIK	40	1	False	87.6	2.0091794355185922e-05
TIK	40	1	False	87.7	1.9734150268654688e-05
TIK	40	1	False	87.8	1.9383138102202753e-05
TIK	40	1	False	87.9	1.903862972782516e-05
TIK	40	1	False	88.0	1.8700499594544693e-05
TIK	40	1	False	88.1	1.8368624674536488e-05
TIK	40	1	False	88.2	1.8042884410422285e-05
TIK	40	1	False	88.3	1.7723160663705745e-05
TIK	40	1	False	88.4	1.7409337664324197e-05
TIK	40	1	False	88.5	1.7101301961291726e-05
TIK	40	1	False	88.6	1.6798942374409204e-05
TIK	40	1	False	88.7	1.650214994701709e-05
TIK	40	1	False	88.8	1.6210817899768613e-05
TIK	40	1	False	88.9	1.5924841585398872e-05
TIK	40	1	False	89.0	1.5644118444469633e-05
TIK	40	1	False	89.1	1.5368547962066587e-05
TIK	40	1	False	89.2	1.5098031625428354e-05
TIK	40	1	False	89.3	1.4832472882486811e-05
TIK	40	1	False	89.4	1.4571777101297643e-05
TIK	40	1	False	89.5	1.431585153034261e-05
TIK	40	1	False	89.6	1.406460525968232e-05
TIK	40	1	False	89.7	1.3817949182942756e-05
TIK	40	1	False	89.8	1.3575795960115267e-05
TIK	40	1	False	89.9	1.3338059981153135e-05
TIK	40	1	False	90.0	1.310465733034636e-05
TIK	40	1	False	90.1	1.2875505751457989e-05
TIK	40	1	False	90.2	1.2650524613604574e-05
TIK	40	1	False	90.3	1.2429634877865131e-05
TIK	40	1	False	90.4	1.2212759064601415e-05
TIK	40	1	False	90.5	1.1999821221474856e-05
TIK	40	1	False	90.6	1.179074689214404e-05
TIK	40	1	False	90.7	1.1585463085628048e-05
TIK	40	1	False	90.8	1.1383898246321454e-05
TIK	40	1	False	90.9	1.1185982224645154e-05
TIK	40	1	False	91.0	1.0991646248321238e-05
TIK	40	1	False	91.1	1.0800822894255944e-05
TIK	40	1	False	91.2	1.0613446061019122e-05
TIK	40	1	False	91.3	1.0429450941906047e-05
TIK	40	1	False	91.4	1.0248773998569129e-05
TIK	40	1	False	91.5	1.0071352935207258e-05
TIK	40	1	False	91.6	9.897126673300237e-06
TIK	40	1	False	91.7	9.72603532687647e-06
TIK	40	1	False	91.8	9.55802017830248e-06
TIK	40	1	False	91.9	9.393023654582468e-06
TIK	40	1	False	92.0	9.230989304157034e-06
TIK	40	1	False	92.1	9.071861774190159e-06
TIK	40	1	False	92.2	8.915586788333684e-06
TIK	40	1	False	92.3	8.7621111249592e-06
TIK	40	1	False	92.4	8.611382595846407e-06
TIK	40	1	False	92.5	8.463350025319174e-06
TIK	40	1	False	92.6	8.317963229818432e-06
TIK	40	1	False	92.7	8.17517299790325e-06
TIK	40	1	False	92.8	8.034931070670286e-06
TIK	40	1	False	92.9	7.897190122582776e-06
TIK	40	1	False	93.0	7.761903742700185e-06
TIK	40	1	False	93.1	7.629026416299642e-06
TIK	40	1	False	93.2	7.49851350688098e-06
TIK	40	1	False	93.3	7.370321238547e-06
TIK	40	1	False	93.4	7.244406678750529e-06
TIK	40	1	False	93.5	7.120727721400856e-06
TIK	40	1	False	93.6	6.99924307032148e-06
TIK	40	1	False	93.7	6.879912223051533e-06
TIK	40	1	False	93.8	6.762695454983999e-06
TIK	40	1	False	93.9	6.647553803832532e-06
TIK	40	1	False	94.0	6.534449054420944e-06
TIK	40	1	False	94.1	6.423343723787352e-06
TIK	40	1	False	94.2	6.314201046597107e-06
TIK	40	1	False	94.3	6.206984960857222e-06
TIK	40	1	False	94.4	6.101660093926313e-06
TIK	40	1	False	94.5	5.998191748813392e-06
TIK	40	1	False	94.6	5.896545890759486e-06
TIK	40	1	False	94.7	5.796689134095939e-06
TIK	40	1	False	94.8	5.698588729373695e-06
TIK	40	1	False	94.9	5.602212550757462e-06
TIK	40	1	False	95.0	5.507529083679284e-06
TIK	40	1	False	95.1	5.41450741274603e-06
TIK	40	1	False	95.2	5.323117209895224e-06
TIK	40	1	False	95.3	5.23332872279411e-06
TIK	40	1	False	95.4	5.145112763476587e-06
TIK	40	1	False	95.5	5.058440697213207e-06
TIK	40	1	False	95.6	4.973284431608902e-06
TIK	40	1	False	95.7	4.889616405924008e-06
TIK	40	1	False	95.8	4.807409580613687e-06
TIK	40	1	False	95.9	4.726637427080899e-06
TIK	40	1	False	96.0	4.647273917638848e-06
TIK	40	1	False	96.1	4.569293515678061e-06
TIK	40	1	False	96.2	4.492671166033921e-06
TIK	40	1	False	96.3	4.4173822855506056e-06
TIK	40	1	False	96.4	4.343402753836801e-06
TIK	40	1	False	96.5	4.270708904209749e-06
TIK	40	1	False	96.6	4.199277514823168e-06
TIK	40	1	False	96.7	4.129085799975341e-06
TIK	40	1	False	96.8	4.060111401593767e-06
TIK	40	1	False	96.9	3.992332380892219e-06
TIK	40	1	False	97.0	3.925727210197127e-06
TIK	40	1	False	97.1	3.860274764939177e-06
TIK	40	1	False	97.2	3.7959543158071433e-06
TIK	40	1	False	97.3	3.7327455210602555e-06
TIK	40	1	False	97.4	3.6706284189957834e-06
TIK	40	1	False	97.5	3.6095834205687616e-06
TIK	40	1	False	97.6	3.5495913021605287e-06
TIK	40	1	False	97.7	3.4906331984929927e-06
TIK	40	1	False	97.8	3.4326905956856423e-06
TIK	40	1	False	97.9	3.375745324452184e-06
TIK	40	1	False	98.0	3.319779553434049e-06
TIK	40	1	False	98.1	3.2647757826678233e-06
TIK	40	1	False	98.2	3.2107168371837973e-06
TIK	40	1	False	98.3	3.1575858607330494e-06
TIK	40	1	False	98.4	3.1053663096400855e-06
TIK	40	1	False	98.5	3.0540419467788415e-06
TIK	40	1	False	98.6	3.0035968356690264e-06
TIK	40	1	False	98.7	2.954015334690763e-06
TIK	40	1	False	98.8	2.9052820914147216e-06
TIK	40	1	False	98.9	2.8573820370454597e-06
TIK	40	1	False	99.0	2.810300380975757e-06
TIK	40	1	False	99.1	2.7640226054494436e-06
TIK	40	1	False	99.2	2.718534460330561e-06
TIK	40	1	False	99.3	2.6738219579767845e-06
TIK	40	1	False	99.4	2.6298713682146868e-06
TIK	40	1	False	99.5	2.5866692134149866e-06
TIK	40	1	False	99.6	2.544202263665582e-06
TIK	40	1	False	99.7	2.502457532040407e-06
TIK	40	1	False	99.8	2.4614222699621647e-06
TIK	40	1	False	99.9	2.421083962656863e-06
TIK	40	1	False	100.0	2.381430324698524e-06
TIK	40	1	False	100.1	2.3424492956419015e-06
TIK	40	1	False	100.2	2.3041290357416833e-06
TIK	40	1	False	100.3	2.2664579217561988e-06
TIK	40	1	False	100.4	2.2294245428340404e-06
TIK	40	1	False	100.5	2.1930176964818057e-06
TIK	40	1	False	100.6	2.157226384611345e-06
TIK	40	1	False	100.7	2.1220398096648464e-06
TIK	40	1	False	100.8	2.0874473708163015e-06
TIK	40	1	False	100.9	2.053438660247564e-06
TIK	40	1	False	101.0	2.0200034594976756e-06
TIK	40	1	False	101.1	1.9871317358839077e-06
TIK	40	1	False	101.2	1.9548136389929768e-06
TIK	40	1	False	101.3	1.9230394972411804e-06
TIK	40	1	False	101.4	1.8917998145017954e-06
TIK	40	1	False	101.5	1.861085266798707e-06
TIK	40	1	False	101.6	1.8308866990645425e-06
TIK	40	1	False	101.7	1.8011951219623544e-06
TIK	40	1	False	101.8	1.7720017087692937e-06
TIK	40	1	False	101.9	1.7432977923211986e-06
TIK	40	1	False	102.0	1.7150748620167405e-06
TIK	40	1	False	102.1	1.6873245608800112e-06
TIK	40	1	False	102.2	1.6600386826803035e-06
TIK	40	1	False	102.3	1.6332091691080073e-06
TIK	40	1	False	102.4	1.60682810700537e-06
TIK	40	1	False	102.5	1.5808877256511212e-06
TIK	40	1	False	102.6	1.5553803940978643e-06
TIK	40	1	False	102.7	1.5302986185610732e-06
TIK	40	1	False	102.8	1.50563503985882e-06
TIK	40	1	False	102.9	1.481382430901015e-06
TIK	40	1	False	103.0	1.457533694227373e-06
TIK	40	1	False	103.1	1.434081859592933e-06
TIK	40	1	False	103.2	1.4110200816003291e-06
TIK	40	1	False	103.3	1.388341637377784e-06
TIK	40	1	False	103.4	1.366039924301941e-06
TIK	40	1	False	103.5	1.344108457764636e-06
TIK	40	1	False	103.6	1.3225408689827076e-06
TIK	40	1	False	103.7	1.3013309028500325e-06
TIK	40	1	False	103.8	1.2804724158309074e-06
TIK	40	1	False	103.9	1.2599593738939202e-06
TIK	40	1	False	104.0	1.239785850485592e-06
TIK	40	1	False	104.1	1.2199460245429117e-06
TIK	40	1	False	104.2	1.200434178544009e-06
TIK	40	1	False	104.3	1.1812446965962809e-06
TIK	40	1	False	104.4	1.1623720625610676e-06
TIK	40	1	False	104.5	1.1438108582143497e-06
TIK	40	1	False	104.6	1.1255557614425548e-06
TIK	40	1	False	104.7	1.1076015444729363e-06
TIK	40	1	False	104.8	1.089943072137751e-06
TIK	40	1	False	104.9	1.0725753001715776e-06
TIK	40	1	False	105.0	1.055493273541133e-06
TIK	40	1	False	105.1	1.0386921248069544e-06
TIK	40	1	False	105.2	1.022167072516272e-06
TIK	40	1	False	105.3	1.0059134196265152e-06
TIK	40	1	False	105.4	9.899265519588e-07
TIK	40	1	False	105.5	9.742019366808285e-07
TIK	40	1	False	105.6	9.58735120818605e-07
TIK	40	1	False	105.7	9.435217297964187e-07
TIK	40	1	False	105.8	9.285574660045472e-07
TIK	40	1	False	105.9	9.13838107394061e-07
TIK	40	1	False	106.0	8.993595060983294e-07
TIK	40	1	False	106.1	8.851175870805441e-07
TIK	40	1	False	106.2	8.711083468068938e-07
TIK	40	1	False	106.3	8.573278519447823e-07
TIK	40	1	False	106.4	8.437722380856662e-07
TIK	40	1	False	106.5	8.304377084919868e-07
TIK	40	1	False	106.6	8.173205328677488e-07
TIK	40	1	False	106.7	8.044170461522666e-07
TIK	40	1	False	106.8	7.917236473366542e-07
TIK	40	1	False	106.9	7.792367983025563e-07
TIK	40	1	False	107.0	7.66953022682781e-07
TIK	40	1	False	107.1	7.548689047432828e-07
TIK	40	1	False	107.2	7.429810882862e-07
TIK	40	1	False	107.3	7.312862755734654e-07
TIK	40	1	False	107.4	7.197812262705912e-07
TIK	40	1	False	107.5	7.084627564102804e-07
TIK	40	1	False	107.6	6.973277373754262e-07
TIK	40	1	False	107.7	6.86373094901166e-07
TIK	40	1	False	107.8	6.755958080955902e-07
TIK	40	1	False	107.9	6.649929084787595e-07
TIK	40	1	False	108.0	6.545614790396641e-07
TIK	40	1	False	108.1	6.442986533108017e-07
TIK	40	1	False	108.2	6.342016144599909e-07
TIK	40	1	False	108.3	6.242675943991467e-07
TIK	40	1	False	108.4	6.144938729096161e-07
TIK	40	1	False	108.5	6.048777767838201e-07
TIK	40	1	False	108.6	5.954166789828573e-07
TIK	40	1	False	108.7	5.86107997809749e-07
TIK	40	1	False	108.8	5.769491960980694e-07
TIK	40	1	False	108.9	5.679377804155929e-07
TIK	40	1	False	109.0	5.590713002827627e-07
TIK	40	1	False	109.1	5.503473474055894e-07
TIK	40	1	False	109.2	5.417635549228112e-07
TIK	40	1	False	109.3	5.333175966669461e-07
TIK	40	1	False	109.4	5.250071864390365e-07
TIK	40	1	False	109.5	5.168300772967859e-07
TIK	40	1	False	109.6	5.087840608558501e-07
TIK	40	1	False	109.7	5.008669666040169e-07
TIK	40	1	False	109.8	4.930766612280556e-07
TIK	40	1	False	109.9	4.854110479529425e-07
TIK	40	1	False	110.0	4.778680658932838e-07
TIK	40	1	False	110.1	4.7044568941666415e-07
TIK	40	1	False	110.2	4.631419275187055e-07
TIK	40	1	False	110.3	4.55954823209621e-07
TIK	40	1	False	110.4	4.488824529120226e-07
TIK	40	1	False	110.5	4.4192292586980246e-07
TIK	40	1	False	110.6	4.350743835678334e-07
TIK	40	1	False	110.7	4.2833499916232545e-07
TIK	40	1	False	110.8	4.217029769216084e-07
TIK	40	1	False	110.9	4.151765516771543e-07
TIK	40	1	False	111.0	4.0875398828463824e-07
TIK	40	1	False	111.1	4.0243358109485705e-07
TIK	40	1	False	111.2	3.962136534343031e-07
TIK	40	1	False	111.3	3.9009255709523856e-07
TIK	40	1	False	111.4	3.840686718350444e-07
TIK	40	1	False	111.5	3.781404048847322e-07
TIK	40	1	False	111.6	3.7230619046637494e-07
TIK	40	1	False	111.7	3.6656448931934397e-07
TIK	40	1	False	111.8	3.6091378823516726e-07
TIK	40	1	False	111.9	3.553525996008219e-07
TIK	40	1	False	112.0	3.498794609503601e-07
TIK	40	1	False	112.1	3.4449293452463906e-07
TIK	40	1	False	112.2	3.391916068390664e-07
TIK	40	1	False	112.3	3.339740882591704e-07
TIK	40	1	False	112.4	3.288390125838616e-07
TIK	40	1	False	112.5	3.237850366362471e-07
TIK	40	1	False	112.6	3.1881083986184274e-07
TIK	40	1	False	112.7	3.1391512393405096e-07
TIK	40	1	False	112.8	3.090966123667755e-07
TIK	40	1	False	112.9	3.043540501340238e-07
TIK	40	1	False	113.0	2.9968620329637693e-07
TIK	40	1	False	113.1	2.950918586341999e-07
TIK	40	1	False	113.2	2.9056982328745416e-07
TIK	40	1	False	113.3	2.861189244020124e-07
TIK	40	1	False	113.4	2.8173800878232006e-07
TIK	40	1	False	113.5	2.774259425503202e-07
TIK	40	1	False	113.6	2.731816108105007e-07
TIK	40	1	False	113.7	2.6900391732096324e-07
TIK	40	1	False	113.8	2.648917841703947e-07
TIK	40	1	False	113.9	2.608441514608307e-07
TIK	40	1	False	114.0	2.568599769961128e-07
TIK	40	1	False	114.1	2.529382359759232e-07
TIK	40	1	False	114.2	2.490779206952957e-07
TIK	40	1	False	114.3	2.452780402495104e-07
TIK	40	1	False	114.4	2.4153762024425585e-07
TIK	40	1	False	114.5	2.3785570251097706e-07
TIK	40	1	False	114.6	2.3423134482730203e-07
TIK	40	1	False	114.7	2.306636206424606e-07
TIK	40	1	False	114.8	2.271516188076018e-07
TIK	40	1	False	114.9	2.2369444331090854e-07
TIK	40	1	False	115.0	2.2029121301744266e-07
TIK	40	1	False	115.1	2.1694106141360806e-07
TIK	40	1	False	115.2	2.1364313635616893e-07
TIK	40	1	False	115.3	2.1039659982572404e-07
TIK	40	1	False	115.4	2.0720062768456176e-07
TIK	40	1	False	115.5	2.0405440943881416e-07
TIK	40	1	False	115.6	2.0095714800482946e-07
TIK	40	1	False	115.7	1.9790805947968686e-07
TIK	40	1	False	115.8	1.9490637291578064e-07
TIK	40	1	False	115.9	1.919513300993897e-07
TIK	40	1	False	116.0	1.890421853331721e-07
TIK	40	1	False	116.1	1.8617820522249988e-07
TIK	40	1	False	116.2	1.8335866846557294e-07
TIK	40	1	False	116.3	1.80582865647241e-07
TIK	40	1	False	116.4	1.7785009903646007e-07
TIK	40	1	False	116.5	1.7515968238732887e-07
TIK	40	1	False	116.6	1.725109407436223e-07
TIK	40	1	False	116.7	1.699032102467794e-07
TIK	40	1	False	116.8	1.673358379472613e-07
TIK	40	1	False	116.9	1.6480818161923688e-07
TIK	40	1	False	117.0	1.6231960957852077e-07
TIK	40	1	False	117.1	1.5986950050371194e-07
TIK	40	1	False	117.2	1.5745724326047416e-07
TIK	40	1	False	117.3	1.5508223672890152e-07
TIK	40	1	False	117.4	1.5274388963390435e-07
TIK	40	1	False	117.5	1.504416203785793e-07
TIK	40	1	False	117.6	1.4817485688048812e-07
TIK	40	1	False	117.7	1.4594303641080555e-07
TIK	40	1	False	117.8	1.437456054362857e-07
TIK	40	1	False	117.9	1.4158201946398167e-07
TIK	40	1	False	118.0	1.3945174288868922e-07
TIK	40	1	False	118.1	1.373542488430438e-07
TIK	40	1	False	118.2	1.3528901905024113e-07
TIK	40	1	False	118.3	1.332555436793229e-07
TIK	40	1	False	118.4	1.3125332120298376e-07
TIK	40	1	False	118.5	1.2928185825785601e-07
TIK	40	1	False	118.6	1.2734066950722765e-07
TIK	40	1	False	118.7	1.2542927750614475e-07
TIK	40	1	False	118.8	1.235472125688636e-07
TIK	40	1	False	118.9	1.2169401263860122e-07
TIK	40	1	False	119.0	1.1986922315954995e-07
TIK	40	1	False	119.1	1.1807239695111358e-07
TIK	40	1	False	119.2	1.1630309408432047e-07
TIK	40	1	False	119.3	1.1456088176038511e-07
TIK	40	1	False	119.4	1.1284533419136474e-07
TIK	40	1	False	119.5	1.1115603248289056e-07
TIK	40	1	False	119.6	1.0949256451891807e-07
TIK	40	1	False	119.7	1.0785452484847964e-07
TIK	40	1	False	119.8	1.0624151457438613e-07
TIK	40	1	False	119.9	1.0465314124385353e-07
TIK	40	1	False	120.0	1.0308901874101733e-07
TIK	40	1	False	120.1	1.0154876718129867e-07
TIK	40	1	False	120.2	1.0003201280759268e-07
TIK	40	1	False	120.3	9.853838788824553e-08
TIK	40	1	False	120.4	9.706753061678431e-08
TIK	40	1	False	120.5	9.561908501337717e-08
TIK	40	1	False	120.6	9.41927008279829e-08
TIK	40	1	False	120.7	9.278803344516575e-08
TIK	40	1	False	120.8	9.140474379054962e-08
TIK	40	1	False	120.9	9.004249823886896e-08
TIK	40	1	False	121.0	8.870096852360572e-08
TIK	40	1	False	121.1	8.737983164816768e-08
TIK	40	1	False	121.2	8.60787697985947e-08
TIK	40	1	False	121.3	8.479747025775475e-08
TIK	40	1	False	121.4	8.353562532101056e-08
TIK	40	1	False	121.5	8.229293221332852e-08
TIK	40	1	False	121.6	8.10690930078027e-08
TIK	40	1	False	121.7	7.98638145455712e-08
TIK	40	1	False	121.8	7.86768083571007e-08
TIK	40	1	False	121.9	7.750779058481108e-08
TIK	40	1	False	122.0	7.635648190702276e-08
TIK	40	1	False	122.1	7.522260746319706e-08
TIK	40	1	False	122.2	7.410589678044995e-08
TIK	40	1	False	122.3	7.300608370131914e-08
TIK	40	1	False	122.4	7.192290631275572e-08
TIK	40	1	False	122.5	7.085610687632713e-08
TIK	40	1	False	122.6	6.98054317596014e-08
TIK	40	1	False	122.7	6.877063136870071e-08
TIK	40	1	False	122.8	6.775146008199662e-08
TIK	40	1	False	122.9	6.674767618493024e-08
TIK	40	1	False	123.0	6.575904180593855e-08
TIK	40	1	False	123.1	6.478532285346443e-08
TIK	40	1	False	123.2	6.382628895403287e-08
TIK	40	1	False	123.3	6.288171339137765e-08
TIK	40	1	False	123.4	6.195137304659351e-08
TIK	40	1	False	123.5	6.103504833930208e-08
TIK	40	1	False	123.6	6.01325231698116e-08
TIK	40	1	False	123.7	5.924358486225142e-08
TIK	40	1	False	123.8	5.8368024108667926e-08
TIK	40	1	False	123.9	5.7505634914060274e-08
TIK	40	1	False	124.0	5.665621454234571e-08
TIK	40	1	False	124.1	5.581956346323138e-08
TIK	40	1	False	124.2	5.499548529998334e-08
TIK	40	1	False	124.3	5.418378677807195e-08
TIK	40	1	False	124.4	5.3384277674682166e-08
TIK	40	1	False	124.5	5.259677076907096e-08
TIK	40	1	False	124.6	5.182108179375951e-08
TIK	40	1	False	124.7	5.1057029386543066e-08
TIK	40	1	False	124.8	5.030443504330808e-08
TIK	40	1	False	124.9	4.956312307163706e-08
TIK	40	1	False	125.0	4.8832920545194244e-08
TIK	40	1	False	125.1	4.811365725887195e-08
TIK	40	1	False	125.2	4.740516568468955e-08
TIK	40	1	False	125.3	4.6707280928430047e-08
TIK	40	1	False	125.4	4.601984068699955e-08
TIK	40	1	False	125.5	4.534268520650209e-08
TIK	40	1	False	125.6	4.467565724101152e-08
TIK	40	1	False	125.7	4.401860201203335e-08
TIK	40	1	False	125.8	4.337136716864247e-08
TIK	40	1	False	125.9	4.2733802748284616e-08
TIK	40	1	False	126.0	4.210576113823112e-08
TIK	40	1	False	126.1	4.148709703767608e-08
TIK	40	1	False	126.2	4.087766742046294e-08
TIK	40	1	False	126.3	4.0277331498433024e-08
TIK	40	1	False	126.4	3.9685950685380706e-08
TIK	40	1	False	126.5	3.910338856161021e-08
TIK	40	1	False	126.6	3.8529510839078386e-08
TIK	40	1	False	126.7	3.7964185327117366e-08
TIK	40	1	False	126.8	3.740728189872583e-08
TIK	40	1	False	126.9	3.685867245741778e-08
TIK	40	1	False	127.0	3.631823090462229e-08
TIK	40	1	False	127.1	3.578583310762119e-08
TIK	40	1	False	127.2	3.5261356868018984e-08
TIK	40	1	False	127.3	3.4744681890733156e-08
TIK	40	1	False	127.4	3.423568975349763e-08
TIK	40	1	False	127.5	3.3734263876869865e-08
TIK	40	1	False	127.6	3.32402894947334e-08
TIK	40	1	False	127.7	3.275365362528672e-08
TIK	40	1	False	127.8	3.227424504251174e-08
TIK	40	1	False	127.9	3.180195424811073e-08
TIK	40	1	False	128.0	3.133667344390829e-08
TIK	40	1	False	128.1	3.0878296504705166e-08
TIK	40	1	False	128.2	3.0426718951580154e-08
TIK	40	1	False	128.3	2.99818379256315e-08
TIK	40	1	False	128.4	2.9543552162149376e-08
TIK	40	1	False	128.5	2.9111761965212512e-08
TIK	40	1	False	128.6	2.868636918270283e-08
TIK	40	1	False	128.7	2.826727718172973e-08
TIK	40	1	False	128.8	2.7854390824457336e-08
TIK	40	1	False	128.9	2.7447616444328955e-08
TIK	40	1	False	129.0	2.7046861822679843e-08
TIK	40	1	False	129.1	2.6652036165734266e-08
TIK	40	1	False	129.2	2.6263050081978427e-08
TIK	40	1	False	129.3	2.587981555990371e-08
TIK	40	1	False	129.4	2.5502245946114382e-08
TIK	40	1	False	129.5	2.5130255923792263e-08
TIK	40	1	False	129.6	2.476376149151373e-08
TIK	40	1	False	129.7	2.4402679942412474e-08
TIK	40	1	False	129.8	2.4046929843682307e-08
TIK	40	1	False	129.9	2.3696431016414474e-08
TIK	40	1	False	130.0	2.3351104515762807e-08
TIK	40	1	False	130.1	2.3010872611432965e-08
TIK	40	1	False	130.2	2.267565876848926e-08
TIK	40	1	False	130.3	2.234538762847302e-08
TIK	40	1	False	130.4	2.201998499082963e-08
TIK	40	1	False	130.5	2.1699377794635548e-08
TIK	40	1	False	130.6	2.138349410062409e-08
TIK	40	1	False	130.7	2.1072263073501978e-08
TIK	40	1	False	130.8	2.076561496455346e-08
TIK	40	1	False	130.9	2.046348109452694e-08
TIK	40	1	False	131.0	2.016579383679774e-08
TIK	40	1	False	131.1	1.987248660080566e-08
TIK	40	1	False	131.2	1.958349381575932e-08
TIK	40	1	False	131.3	1.9298750914605248e-08
TIK	40	1	False	131.4	1.901819431825606e-08
TIK	40	1	False	131.5	1.8741761420073483e-08
TIK	40	1	False	131.6	1.8469390570602627e-08
TIK	40	1	False	131.7	1.8201021062552912e-08
TIK	40	1	False	131.8	1.79365931160209e-08
TIK	40	1	False	131.9	1.7676047863953e-08
TIK	40	1	False	132.0	1.7419327337840905e-08
TIK	40	1	False	132.1	1.716637445364922e-08
TIK	40	1	False	132.2	1.691713299796904e-08
TIK	40	1	False	132.3	1.6671547614394885e-08
TIK	40	1	False	132.4	1.642956379012104e-08
TIK	40	1	False	132.5	1.6191127842753032e-08
TIK	40	1	False	132.6	1.595618690733206e-08
TIK	40	1	False	132.7	1.572468892356734e-08
TIK	40	1	False	132.8	1.5496582623274016e-08
TIK	40	1	False	132.9	1.5271817518012472e-08
TIK	40	1	False	133.0	1.5050343886926418e-08
TIK	40	1	False	133.1	1.4832112764775673e-08
TIK	40	1	False	133.2	1.4617075930161229e-08
TIK	40	1	False	133.3	1.4405185893938791e-08
TIK	40	1	False	133.4	1.4196395887818276e-08
TIK	40	1	False	133.5	1.3990659853145092e-08
TIK	40	1	False	133.6	1.3787932429861947e-08
TIK	40	1	False	133.7	1.3588168945646367e-08
TIK	40	1	False	133.8	1.3391325405222507e-08
TIK	40	1	False	133.9	1.3197358479843323e-08
TIK	40	1	False	134.0	1.3006225496940959e-08
TIK	40	1	False	134.1	1.2817884429942291e-08
TIK	40	1	False	134.2	1.2632293888246921e-08
TIK	40	1	False	134.3	1.2449413107365155e-08
TIK	40	1	False	134.4	1.2269201939213138e-08
TIK	40	1	False	134.5	1.2091620842562426e-08
TIK	40	1	False	134.6	1.191663087364185e-08
TIK	40	1	False	134.7	1.1744193676889027e-08
TIK	40	1	False	134.8	1.157427147584869e-08
TIK	40	1	False	134.9	1.1406827064216342e-08
TIK	40	1	False	135.0	1.1241823797023388e-08
TIK	40	1	False	135.1	1.1079225581963224e-08
TIK	40	1	False	135.2	1.0918996870854336e-08
TIK	40	1	False	135.3	1.076110265123943e-08
TIK	40	1	False	135.4	1.0605508438117543e-08
TIK	40	1	False	135.5	1.0452180265807104e-08
TIK	40	1	False	135.6	1.0301084679938297e-08
TIK	40	1	False	135.7	1.0152188729572127e-08
TIK	40	1	False	135.8	1.0005459959444203e-08
TIK	40	1	False	135.9	9.860866402331443e-09
TIK	40	1	False	136.0	9.718376571539192e-09
TIK	40	1	False	136.1	9.577959453507447e-09
TIK	40	1	False	136.2	9.43958450053387e-09
TIK	40	1	False	136.3	9.303221623611517e-09
TIK	40	1	False	136.4	9.16884118538014e-09
TIK	40	1	False	136.5	9.03641399318799e-09
TIK	40	1	False	136.6	8.905911292263809e-09
TIK	40	1	False	136.7	8.77730475899586e-09
TIK	40	1	False	136.8	8.650566494317358e-09
TIK	40	1	False	136.9	8.525669017195896e-09
TIK	40	1	False	137.0	8.402585258225094e-09
TIK	40	1	False	137.1	8.281288553317591e-09
TIK	40	1	False	137.2	8.161752637496861e-09
TIK	40	1	False	137.3	8.043951638786878e-09
TIK	40	1	False	137.4	7.927860072197666e-09
TIK	40	1	False	137.5	7.813452833805297e-09
TIK	40	1	False	137.6	7.700705194924922e-09
TIK	40	1	False	137.7	7.589592796375246e-09
TIK	40	1	False	137.8	7.48009164283286e-09
TIK	40	1	False	137.9	7.372178097275288e-09
TIK	40	1	False	138.0	7.2658288755108295e-09
TIK	40	1	False	138.1	7.161021040794395e-09
TIK	40	1	False	138.2	7.0577319985273695e-09
TIK	40	1	False	138.3	6.955939491040681e-09
TIK	40	1	False	138.4	6.855621592459279e-09
TIK	40	1	False	138.5	6.75675670364696e-09
TIK	40	1	False	138.6	6.659323547230276e-09
TIK	40	1	False	138.7	6.563301162700033e-09
TIK	40	1	False	138.8	6.468668901589448e-09
TIK	40	1	False	138.9	6.375406422727461e-09
TIK	40	1	False	139.0	6.2834936875660734e-09
TIK	40	1	False	139.1	6.1929109555806e-09
TIK	40	1	False	139.2	6.1036387797416655e-09
TIK	40	1	False	139.3	6.015658002057572e-09
TIK	40	1	False	139.4	5.928949749186372e-09
TIK	40	1	False	139.5	5.843495428115873e-09
TIK	40	1	False	139.6	5.759276721911182e-09
TIK	40	1	False	139.7	5.676275585528199e-09
TIK	40	1	False	139.8	5.59447424169227e-09
TIK	40	1	False	139.9	5.513855176840872e-09
TIK	40	1	False	140.0	5.434401137129228e-09
TIK	40	1	False	140.1	5.356095124498068e-09
TIK	40	1	False	140.2	5.278920392802291e-09
TIK	40	1	False	140.3	5.202860443999759e-09
TIK	40	1	False	140.4	5.127899024399183e-09
TIK	40	1	False	140.5	5.054020120966026e-09
TIK	40	1	False	140.6	4.981207957685793e-09
TIK	40	1	False	140.7	4.9094469919835575e-09
TIK	40	1	False	140.8	4.838721911198882e-09
TIK	40	1	False	140.9	4.7690176291154285e-09
TIK	40	1	False	141.0	4.700319282543903e-09
TIK	40	1	False	141.1	4.632612227958175e-09
TIK	40	1	False	141.2	4.5658820381831846e-09
TIK	40	1	False	141.3	4.500114499134014e-09
TIK	40	1	False	141.4	4.435295606605437e-09
TIK	40	1	False	141.5	4.371411563110704e-09
TIK	40	1	False	141.6	4.308448774769446e-09
TIK	40	1	False	141.7	4.24639384824329e-09
TIK	40	1	False	141.8	4.185233587718849e-09
TIK	40	1	False	141.9	4.124954991937213e-09
TIK	40	1	False	142.0	4.065545251268961e-09
TIK	40	1	False	142.1	4.0069917448344165e-09
TIK	40	1	False	142.2	3.949282037668188e-09
TIK	40	1	False	142.3	3.892403877927141e-09
TIK	40	1	False	142.4	3.836345194141575e-09
TIK	40	1	False	142.5	3.781094092508307e-09
TIK	40	1	False	142.6	3.726638854225604e-09
TIK	40	1	False	142.7	3.672967932868895e-09
TIK	40	1	False	142.8	3.620069951806804e-09
TIK	40	1	False	142.9	3.5679337016568002e-09
TIK	40	1	False	143.0	3.516548137779884e-09
TIK	40	1	False	143.1	3.4659023778136554e-09
TIK	40	1	False	143.2	3.415985699243153e-09
TIK	40	1	False	143.3	3.3667875370090062e-09
TIK	40	1	False	143.4	3.31829748115209e-09
TIK	40	1	False	143.5	3.2705052744942223e-09
TIK	40	1	False	143.6	3.2234008103544245e-09
TIK	40	1	False	143.7	3.1769741303000627e-09
TIK	40	1	False	143.8	3.131215421932287e-09
TIK	40	1	False	143.9	3.0861150167054606e-09
TIK	40	1	False	144.0	3.0416633877797087e-09
TIK	40	1	False	144.1	2.9978511479063975e-09
TIK	40	1	False	144.2	2.954669047345784e-09
TIK	40	1	False	144.3	2.9121079718164978e-09
TIK	40	1	False	144.4	2.870158940476236e-09
TIK	40	1	False	144.5	2.8288131039332492e-09
TIK	40	1	False	144.6	2.78806174228814e-09
TIK	40	1	False	144.7	2.7478962632054422e-09
TIK	40	1	False	144.8	2.708308200014621e-09
TIK	40	1	False	144.9	2.6692892098399116e-09
TIK	40	1	False	145.0	2.6308310717586204e-09
TIK	40	1	False	145.1	2.5929256849874274e-09
TIK	40	1	False	145.2	2.555565067096299e-09
TIK	40	1	False	145.3	2.5187413522494374e-09
TIK	40	1	False	145.4	2.48244678947308e-09
TIK	40	1	False	145.5	2.4466737409494465e-09
TIK	40	1	False	145.6	2.4114146803367057e-09
TIK	40	1	False	145.7	2.376662191114338e-09
TIK	40	1	False	145.8	2.3424089649536248e-09
TIK	40	1	False	145.9	2.3086478001129023e-09
TIK	40	1	False	146.0	2.275371599856923e-09
TIK	40	1	False	146.1	2.2425733709004282e-09
TIK	40	1	False	146.2	2.2102462218750737e-09
TIK	40	1	False	146.3	2.1783833618196697e-09
TIK	40	1	False	146.4	2.146978098693242e-09
TIK	40	1	False	146.5	2.116023837910521e-09
TIK	40	1	False	146.6	2.0855140808996257e-09
TIK	40	1	False	146.7	2.055442423681572e-09
TIK	40	1	False	146.8	2.0258025554711324e-09
TIK	40	1	False	146.9	1.9965882572989668e-09
TIK	40	1	False	147.0	1.967793400654384e-09
TIK	40	1	False	147.1	1.939411946148745e-09
TIK	40	1	False	147.2	1.9114379421988803e-09
TIK	40	1	False	147.3	1.883865523730497e-09
TIK	40	1	False	147.4	1.8566889109010187e-09
TIK	40	1	False	147.5	1.8299024078417067e-09
TIK	40	1	False	147.6	1.8035004014187357e-09
TIK	40	1	False	147.7	1.7774773600129032e-09
TIK	40	1	False	147.8	1.7518278323177073e-09
TIK	40	1	False	147.9	1.7265464461555347e-09
TIK	40	1	False	148.0	1.7016279073115973e-09
TIK	40	1	False	148.1	1.6770669983854288e-09
TIK	40	1	False	148.2	1.6528585776596514e-09
TIK	40	1	False	148.3	1.6289975779857038e-09
TIK	40	1	False	148.4	1.6054790056863576e-09
TIK	40	1	False	148.5	1.5822979394746056e-09
TIK	40	1	False	148.6	1.5594495293888988e-09
TIK	40	1	False	148.7	1.5369289957442497e-09
TIK	40	1	False	148.8	1.5147316280991288e-09
TIK	40	1	False	148.9	1.49285278423782e-09
TIK	40	1	False	149.0	1.4712878891680229e-09
TIK	40	1	False	149.1	1.4500324341334758e-09
TIK	40	1	False	149.2	1.4290819756413597e-09
TIK	40	1	False	149.3	1.4084321345042671e-09
TIK	40	1	False	149.4	1.3880785948965055e-09
TIK	40	1	False	149.5	1.3680171034244958e-09
TIK	40	1	False	149.6	1.3482434682110898e-09
TIK	40	1	False	149.7	1.328753557993582e-09
TIK	40	1	False	149.8	1.3095433012351625e-09
TIK	40	1	False	149.9	1.2906086852497024e-09
TIK	40	1	False	150.0	1.27194575533952e-09
TIK	40	1	False	150.1	1.253550613946114e-09
TIK	40	1	False	150.2	1.2354194198134809e-09
TIK	40	1	False	150.3	1.2175483871639847e-09
TIK	40	1	False	150.4	1.1999337848864618e-09
TIK	40	1	False	150.5	1.1825719357364581e-09
TIK	40	1	False	150.6	1.1654592155483682e-09
TIK	40	1	False	150.7	1.1485920524593026e-09
TIK	40	1	False	150.8	1.1319669261445438e-09
TIK	40	1	False	150.9	1.115580367064362e-09
TIK	40	1	False	151.0	1.0994289557220143e-09
TIK	40	1	False	151.1	1.0835093219328187e-09
TIK	40	1	False	151.2	1.0678181441040967e-09
TIK	40	1	False	151.3	1.0523521485257758e-09
TIK	40	1	False	151.4	1.0371081086716042e-09
TIK	40	1	False	151.5	1.0220828445106646e-09
TIK	40	1	False	151.6	1.0072732218291758e-09
TIK	40	1	False	151.7	9.926761515623371e-10
TIK	40	1	False	151.8	9.782885891360837e-10
TIK	40	1	False	151.9	9.641075338186314e-10
TIK	40	1	False	152.0	9.501300280816011e-10
TIK	40	1	False	152.1	9.363531569706404e-10
TIK	40	1	False	152.2	9.227740474853768e-10
TIK	40	1	False	152.3	9.093898679685361e-10
TIK	40	1	False	152.4	8.9619782750414e-10
TIK	40	1	False	152.5	8.831951753245726e-10
TIK	40	1	False	152.6	8.703792002264563e-10
TIK	40	1	False	152.7	8.57747229995164e-10
TIK	40	1	False	152.8	8.45296630837825e-10
TIK	40	1	False	152.9	8.33024806824765e-10
TIK	40	1	False	153.0	8.209291993391228e-10
TIK	40	1	False	153.1	8.090072865346792e-10
TIK	40	1	False	153.2	7.972565828016468e-10
TIK	40	1	False	153.3	7.856746382403677e-10
TIK	40	1	False	153.4	7.742590381427922e-10
TIK	40	1	False	153.5	7.630074024815722e-10
TIK	40	1	False	153.6	7.51917385406738e-10
TIK	40	1	False	153.70000000000002	7.409866747497634e-10
TIK	40	1	False	153.8	7.302129915349767e-10
TIK	40	1	False	153.9	7.195940894981363e-10
TIK	40	1	False	154.0	7.091277546121312e-10
TIK	40	1	False	154.1	6.988118046196542e-10
TIK	40	1	False	154.20000000000002	6.886440885727647e-10
TIK	40	1	False	154.3	6.786224863792233e-10
TIK	40	1	False	154.4	6.687449083555064e-10
TIK	40	1	False	154.5	6.590092947863966e-10
TIK	40	1	False	154.6	6.494136154910597e-10
TIK	40	1	False	154.70000000000002	6.399558693954824e-10
TIK	40	1	False	154.8	6.306340841112265e-10
TIK	40	1	False	154.9	6.214463155203348e-10
TIK	40	1	False	155.0	6.123906473663689e-10
TIK	40	1	False	155.1	6.034651908514385e-10
TIK	40	1	False	155.20000000000002	5.946680842391421e-10
TIK	40	1	False	155.3	5.859974924633556e-10
TIK	40	1	False	155.4	5.774516067427355e-10
TIK	40	1	False	155.5	5.69028644200899e-10
TIK	40	1	False	155.6	5.607268474921623e-10
TIK	40	1	False	155.70000000000002	5.525444844327696e-10
TIK	40	1	False	155.8	5.444798476375335e-10
TIK	40	1	False	155.9	5.365312541617832e-10
TIK	40	1	False	156.0	5.286970451485693e-10
TIK	40	1	False	156.1	5.209755854810418e-10
TIK	40	1	False	156.20000000000002	5.133652634398964e-10
TIK	40	1	False	156.3	5.058644903658598e-10
TIK	40	1	False	156.4	4.984717003270865e-10
TIK	40	1	False	156.5	4.9118534979144e-10
TIK	40	1	False	156.6	4.840039173035646e-10
TIK	40	1	False	156.70000000000002	4.769259031666632e-10
TIK	40	1	False	156.8	4.699498291289543e-10
TIK	40	1	False	156.9	4.6307423807467054e-10
TIK	40	1	False	157.0	4.56297693719611e-10
TIK	40	1	False	157.1	4.496187803111058e-10
TIK	40	1	False	157.20000000000002	4.430361023323886e-10
TIK	40	1	False	157.3	4.365482842112682e-10
TIK	40	1	False	157.4	4.30153970033046e-10
TIK	40	1	False	157.5	4.2385182325763457e-10
TIK	40	1	False	157.6	4.176405264407976e-10
TIK	40	1	False	157.70000000000002	4.1151878095944026e-10
TIK	40	1	False	157.8	4.0548530674093507e-10
TIK	40	1	False	157.9	3.9953884199634757e-10
TIK	40	1	False	158.0	3.936781429575876e-10
TIK	40	1	False	158.1	3.8790198361836806e-10
TIK	40	1	False	158.20000000000002	3.822091554789343e-10
TIK	40	1	False	158.3	3.7659846729452706e-10
TIK	40	1	False	158.4	3.710687448274767e-10
TIK	40	1	False	158.5	3.656188306029323e-10
TIK	40	1	False	158.6	3.602475836681222e-10
TIK	40	1	False	158.70000000000002	3.549538793551306e-10
TIK	40	1	False	158.8	3.4973660904711106e-10
TIK	40	1	False	158.9	3.4459467994790293e-10
TIK	40	1	False	159.0	3.3952701485499225e-10
TIK	40	1	False	159.1	3.3453255193577403e-10
TIK	40	1	False	159.20000000000002	3.2961024450705683e-10
TIK	40	1	False	159.3	3.247590608177812e-10
TIK	40	1	False	159.4	3.199779838348713e-10
TIK	40	1	False	159.5	3.1526601103221625e-10
TIK	40	1	False	159.6	3.106221541826943e-10
TIK	40	1	False	159.70000000000002	3.0604543915322223e-10
TIK	40	1	False	159.8	3.0153490570278213e-10
TIK	40	1	False	159.9	2.970896072833556e-10
TIK	40	1	False	160.0	2.927086108437639e-10
TIK	40	1	False	160.1	2.88390996636345e-10
TIK	40	1	False	160.20000000000002	2.841358580264149e-10
TIK	40	1	False	160.3	2.7994230130451736e-10
TIK	40	1	False	160.4	2.758094455013618e-10
TIK	40	1	False	160.5	2.7173642220545714e-10
TIK	40	1	False	160.6	2.677223753833851e-10
TIK	40	1	False	160.70000000000002	2.637664612026647e-10
TIK	40	1	False	160.8	2.5986784785718334e-10
TIK	40	1	False	160.9	2.5602571539515626e-10
TIK	40	1	False	161.0	2.5223925554956116e-10
TIK	40	1	False	161.1	2.4850767157103835e-10
TIK	40	1	False	161.20000000000002	2.448301780631958e-10
TIK	40	1	False	161.3	2.4120600082029734e-10
TIK	40	1	False	161.4	2.376343766672904e-10
TIK	40	1	False	161.5	2.3411455330214997e-10
TIK	40	1	False	161.6	2.306457891404947e-10
TIK	40	1	False	161.70000000000002	2.2722735316244624e-10
TIK	40	1	False	161.8	2.238585247617041e-10
TIK	40	1	False	161.9	2.2053859359678179e-10
TIK	40	1	False	162.0	2.1726685944440852e-10
TIK	40	1	False	162.1	2.140426320550302e-10
TIK	40	1	False	162.20000000000002	2.10865231010402e-10
TIK	40	1	False	162.3	2.077339855832303e-10
TIK	40	1	False	162.4	2.0464823459883613e-10
TIK	40	1	False	162.5	2.016073262988122e-10
TIK	40	1	False	162.6	1.986106182066458e-10
TIK	40	1	False	162.70000000000002	1.9565747699527397e-10
TIK	40	1	False	162.8	1.9274727835655077e-10
TIK	40	1	False	162.9	1.8987940687258634e-10
TIK	40	1	False	163.0	1.870532558889394e-10
TIK	40	1	False	163.1	1.842682273896406e-10
TIK	40	1	False	163.20000000000002	1.8152373187400407e-10
TIK	40	1	False	163.3	1.7881918823522101e-10
TIK	40	1	False	163.4	1.761540236406871e-10
TIK	40	1	False	163.5	1.735276734140618e-10
TIK	40	1	False	163.6	1.7093958091901487e-10
TIK	40	1	False	163.70000000000002	1.6838919744464563e-10
TIK	40	1	False	163.8	1.658759820925539e-10
TIK	40	1	False	163.9	1.6339940166552185e-10
TIK	40	1	False	164.0	1.6095893055780397e-10
TIK	40	1	False	164.1	1.5855405064698793e-10
TIK	40	1	False	164.20000000000002	1.5618425118741248e-10
TIK	40	1	False	164.3	1.5384902870510698e-10
TIK	40	1	False	164.4	1.515478868942448e-10
TIK	40	1	False	164.5	1.4928033651508031e-10
TIK	40	1	False	164.6	1.4704589529335155e-10
TIK	40	1	False	164.70000000000002	1.448440878211213e-10
TIK	40	1	False	164.8	1.426744454590458e-10
TIK	40	1	False	164.9	1.4053650624003703e-10
TIK	40	1	False	165.0	1.384298147743166e-10
TIK	40	1	False	165.1	1.3635392215581475e-10
TIK	40	1	False	165.20000000000002	1.343083858699262e-10
TIK	40	1	False	165.3	1.3229276970257997e-10
TIK	40	1	False	165.4	1.3030664365060836e-10
TIK	40	1	False	165.5	1.283495838334046e-10
TIK	40	1	False	165.6	1.2642117240584362e-10
TIK	40	1	False	165.70000000000002	1.245209974724489e-10
TIK	40	1	False	165.8	1.2264865300278938e-10
TIK	40	1	False	165.9	1.2080373874808168e-10
TIK	40	1	False	166.0	1.1898586015899175e-10
TIK	40	1	False	166.1	1.1719462830461106e-10
TIK	40	1	False	166.20000000000002	1.1542965979258528e-10
TIK	40	1	False	166.3	1.136905766903936e-10
TIK	40	1	False	166.4	1.1197700644774752e-10
TIK	40	1	False	166.5	1.1028858182010216e-10
TIK	40	1	False	166.6	1.0862494079325693e-10
TIK	40	1	False	166.70000000000002	1.0698572650903725e-10
TIK	40	1	False	166.8	1.0537058719203654e-10
TIK	40	1	False	166.9	1.0377917607740404e-10
TIK	40	1	False	167.0	1.0221115133966319e-10
TIK	40	1	False	167.1	1.0066617602254792e-10
TIK	40	1	False	167.20000000000002	9.914391796984174e-11
TIK	40	1	False	167.3	9.764404975719996e-11
TIK	40	1	False	167.4	9.616624862494776e-11
TIK	40	1	False	167.5	9.471019641183677e-11
TIK	40	1	False	167.6	9.327557948974757e-11
TIK	40	1	False	167.70000000000002	9.186208869931949e-11
TIK	40	1	False	167.8	9.046941928650579e-11
TIK	40	1	False	167.9	8.909727084002418e-11
TIK	40	1	False	168.0	8.774534722970846e-11
TIK	40	1	False	168.1	8.641335654573174e-11
TIK	40	1	False	168.20000000000002	8.510101103869958e-11
TIK	40	1	False	168.3	8.380802706059626e-11
TIK	40	1	False	168.4	8.25341250065728e-11
TIK	40	1	False	168.5	8.127902925756122e-11
TIK	40	1	False	168.6	8.00424681237111e-11
TIK	40	1	False	168.70000000000002	7.8824173788628e-11
TIK	40	1	False	168.8	7.762388225440785e-11
TIK	40	1	False	168.9	7.644133328745202e-11
TIK	40	1	False	169.0	7.527627036505522e-11
TIK	40	1	False	169.1	7.41284406227545e-11
TIK	40	1	False	169.20000000000002	7.299759480242452e-11
TIK	40	1	False	169.3	7.188348720111505e-11
TIK	40	1	False	169.4	7.078587562061167e-11
TIK	40	1	False	169.5	6.970452131772055e-11
TIK	40	1	False	169.6	6.863918895525347e-11
TIK	40	1	False	169.70000000000002	6.758964655371422e-11
TIK	40	1	False	169.8	6.655566544367144e-11
TIK	40	1	False	169.9	6.553702021880689e-11
TIK	40	1	False	170.0	6.453348868963252e-11
TIK	40	1	False	170.1	6.354485183786425e-11
TIK	40	1	False	170.20000000000002	6.257089377144698e-11
TIK	40	1	False	170.3	6.161140168021561e-11
TIK	40	1	False	170.4	6.0666165792186e-11
TIK	40	1	False	170.5	5.973497933046934e-11
TIK	40	1	False	170.6	5.881763847079731e-11
TIK	40	1	False	170.70000000000002	5.7913942299648566e-11
TIK	40	1	False	170.8	5.702369277297448e-11
TIK	40	1	False	170.9	5.61466946755051e-11
TIK	40	1	False	171.0	5.528275558063828e-11
TIK	40	1	False	171.1	5.4431685810893785e-11
TIK	40	1	False	171.20000000000002	5.359329839893155e-11
TIK	40	1	False	171.3	5.276740904912283e-11
TIK	40	1	False	171.4	5.195383609966573e-11
TIK	40	1	False	171.5	5.115240048523805e-11
TIK	40	1	False	171.6	5.0362925700180765e-11
TIK	40	1	False	171.70000000000002	4.958523776220521e-11
TIK	40	1	False	171.8	4.8819165176611205e-11
TIK	40	1	False	171.9	4.8064538901016256e-11
TIK	40	1	False	172.0	4.7321192310583225e-11
TIK	40	1	False	172.1	4.6588961163741694e-11
TIK	40	1	False	172.20000000000002	4.5867683568394256e-11
TIK	40	1	False	172.3	4.515719994860395e-11
TIK	40	1	False	172.4	4.4457353011750926e-11
TIK	40	1	False	172.5	4.376798771615797e-11
TIK	40	1	False	172.6	4.308895123917211e-11
TIK	40	1	False	172.70000000000002	4.242009294569937e-11
TIK	40	1	False	172.8	4.176126435718676e-11
TIK	40	1	False	172.9	4.111231912104176e-11
TIK	40	1	False	173.0	4.0473112980485405e-11
TIK	40	1	False	173.1	3.9843503744833446e-11
TIK	40	1	False	173.20000000000002	3.9223351260197556e-11
TIK	40	1	False	173.3	3.8612517380601964e-11
TIK	40	1	False	173.4	3.8010865939508226e-11
TIK	40	1	False	173.5	3.741826272174396e-11
TIK	40	1	False	173.6	3.6834575435829976e-11
TIK	40	1	False	173.70000000000002	3.625967368669633e-11
TIK	40	1	False	173.8	3.5693428948787675e-11
TIK	40	1	False	173.9	3.513571453954751e-11
TIK	40	1	False	174.0	3.458640559327864e-11
TIK	40	1	False	174.1	3.4045379035372294e-11
TIK	40	1	False	174.20000000000002	3.351251355690378e-11
TIK	40	1	False	174.3	3.298768958958617e-11
TIK	40	1	False	174.4	3.247078928107899e-11
TIK	40	1	False	174.5	3.196169647064582e-11
TIK	40	1	False	174.6	3.146029666515673e-11
TIK	40	1	False	174.70000000000002	3.0966477015430336e-11
TIK	40	1	False	174.8	3.0480126292909995e-11
TIK	40	1	False	174.9	3.0001134866669564e-11
TIK	40	1	False	175.0	2.952939468074532e-11
TIK	40	1	False	175.1	2.906479923178832e-11
TIK	40	1	False	175.20000000000002	2.860724354703173e-11
TIK	40	1	False	175.3	2.8156624162571353e-11
TIK	40	1	False	175.4	2.7712839101951272e-11
TIK	40	1	False	175.5	2.727578785505436e-11
TIK	40	1	False	175.6	2.6845371357289437e-11
TIK	40	1	False	175.70000000000002	2.64214919690736e-11
TIK	40	1	False	175.8	2.6004053455604872e-11
TIK	40	1	False	175.9	2.5592960966919883e-11
TIK	40	1	False	176.0	2.5188121018233646e-11
TIK	40	1	False	176.1	2.478944147055741e-11
TIK	40	1	False	176.20000000000002	2.4396831511591073e-11
TIK	40	1	False	176.3	2.4010201636884436e-11
TIK	40	1	False	176.4	2.362946363126507e-11
TIK	40	1	False	176.5	2.3254530550528927e-11
TIK	40	1	False	176.6	2.2885316703389724e-11
TIK	40	1	False	176.70000000000002	2.2521737633682525e-11
TIK	40	1	False	176.8	2.216371010282034e-11
TIK	40	1	False	176.9	2.1811152072496235e-11
TIK	40	1	False	177.0	2.1463982687632688e-11
TIK	40	1	False	177.1	2.1122122259569035e-11
TIK	40	1	False	177.20000000000002	2.078549224948849e-11
TIK	40	1	False	177.3	2.0454015252078095e-11
TIK	40	1	False	177.4	2.0127614979420188e-11
TIK	40	1	False	177.5	1.980621624511076e-11
TIK	40	1	False	177.6	1.948974494860241e-11
TIK	40	1	False	177.70000000000002	1.9178128059768873e-11
TIK	40	1	False	177.8	1.887129360368695e-11
TIK	40	1	False	177.9	1.8569170645633244e-11
TIK	40	1	False	178.0	1.8271689276293354e-11
TIK	40	1	False	178.1	1.7978780597180167e-11
TIK	40	1	False	178.20000000000002	1.769037670625667e-11
TIK	40	1	False	178.3	1.7406410683763472e-11
TIK	40	1	False	178.4	1.712681657824528e-11
TIK	40	1	False	178.5	1.68515293927755e-11
TIK	40	1	False	178.6	1.6580485071374738e-11
TIK	40	1	False	178.70000000000002	1.631362048562123e-11
TIK	40	1	False	178.8	1.6050873421450763e-11
TIK	40	1	False	178.9	1.579218256614261e-11
TIK	40	1	False	179.0	1.5537487495488815e-11
TIK	40	1	False	179.1	1.5286728661145612e-11
TIK	40	1	False	179.20000000000002	1.5039847378162897e-11
TIK	40	1	False	179.3	1.479678581268948e-11
TIK	40	1	False	179.4	1.4557486969852497e-11
TIK	40	1	False	179.5	1.4321894681807667e-11
TIK	40	1	False	179.6	1.4089953595958529e-11
TIK	40	1	False	179.70000000000002	1.3861609163341339e-11
TIK	40	1	False	179.8	1.3636807627175075e-11
TIK	40	1	False	179.9	1.3415496011571811e-11
TIK	40	1	False	180.0	1.3197622110407825e-11
TIK	40	1	False	180.1	1.2983134476350565e-11
TIK	40	1	False	180.20000000000002	1.2771982410041527e-11
TIK	40	1	False	180.3	1.2564115949431484e-11
TIK	40	1	False	180.4	1.2359485859266326e-11
TIK	40	1	False	180.5	1.2158043620720966e-11
TIK	40	1	False	180.6	1.1959741421180511e-11
TIK	40	1	False	180.70000000000002	1.1764532144165033e-11
TIK	40	1	False	180.8	1.1572369359396796e-11
TIK	40	1	False	180.9	1.1383207313007608e-11
TIK	40	1	False	181.0	1.119700091788463e-11
TIK	40	1	False	181.1	1.1013705744152786e-11
TIK	40	1	False	181.20000000000002	1.0833278009790692e-11
TIK	40	1	False	181.3	1.0655674571380214e-11
TIK	40	1	False	181.4	1.0480852914985739e-11
TIK	40	1	False	181.5	1.030877114716293e-11
TIK	40	1	False	181.6	1.0139387986093941e-11
TIK	40	1	False	181.70000000000002	9.972662752848047e-12
TIK	40	1	False	181.8	9.808555362766063e-12
TIK	40	1	False	181.9	9.647026316965887e-12
TIK	40	1	False	182.0	9.48803669396812e-12
TIK	40	1	False	182.1	9.33154814144029e-12
TIK	40	1	False	182.20000000000002	9.177522868057586e-12
TIK	40	1	False	182.3	9.025923635478448e-12
TIK	40	1	False	182.4	8.8767137504334e-12
TIK	40	1	False	182.5	8.72985705692603e-12
TIK	40	1	False	182.6	8.585317928543972e-12
TIK	40	1	False	182.70000000000002	8.443061260878336e-12
TIK	40	1	False	182.8	8.303052464050549e-12
TIK	40	1	False	182.9	8.165257455344618e-12
TIK	40	1	False	183.0	8.029642651943623e-12
TIK	40	1	False	183.1	7.896174963768682e-12
TIK	40	1	False	183.20000000000002	7.764821786419204e-12
TIK	40	1	False	183.3	7.635550994213126e-12
TIK	40	1	False	183.4	7.508330933325237e-12
TIK	40	1	False	183.5	7.383130415022399e-12
TIK	40	1	False	183.6	7.259918708994887e-12
TIK	40	1	False	183.70000000000002	7.138665536781534e-12
TIK	40	1	False	183.8	7.019341065288021e-12
TIK	40	1	False	183.9	6.901915900396784e-12
TIK	40	1	False	184.0	6.7863610806672345e-12
TIK	40	1	False	184.1	6.6726480711252145e-12
TIK	40	1	False	184.20000000000002	6.560748757139996e-12
TIK	40	1	False	184.3	6.450635438388255e-12
TIK	40	1	False	184.4	6.342280822902933e-12
TIK	40	1	False	184.5	6.235658021206874e-12
TIK	40	1	False	184.6	6.1307405405287595e-12
TIK	40	1	False	184.70000000000002	6.027502279101528e-12
TIK	40	1	False	184.8	5.925917520541006e-12
TIK	40	1	False	184.9	5.8259609283043035e-12
TIK	40	1	False	185.0	5.727607540226513e-12
TIK	40	1	False	185.1	5.630832763134745e-12
TIK	40	1	False	185.20000000000002	5.535612367538518e-12
TIK	40	1	False	185.3	5.441922482395138e-12
TIK	40	1	False	185.4	5.349739589949172e-12
TIK	40	1	False	185.5	5.259040520645093e-12
TIK	40	1	False	185.6	5.169802448111993e-12
TIK	40	1	False	185.70000000000002	5.082002884219059e-12
TIK	40	1	False	185.8	4.995619674201364e-12
TIK	40	1	False	185.9	4.910630991854477e-12
TIK	40	1	False	186.0	4.827015334797244e-12
TIK	40	1	False	186.1	4.744751519801637e-12
TIK	40	1	False	186.20000000000002	4.663818678188767e-12
TIK	40	1	False	186.3	4.584196251290167e-12
TIK	40	1	False	186.4	4.505863985973363e-12
TIK	40	1	False	186.5	4.428801930230745e-12
TIK	40	1	False	186.6	4.352990428831148e-12
TIK	40	1	False	186.70000000000002	4.2784101190330125e-12
TIK	40	1	False	186.8	4.205041926358261e-12
TIK	40	1	False	186.9	4.1328670604260335e-12
TIK	40	1	False	187.0	4.0618670108457105e-12
TIK	40	1	False	187.1	3.992023543168056e-12
TIK	40	1	False	187.20000000000002	3.923318694893641e-12
TIK	40	1	False	187.3	3.855734771538275e-12
TIK	40	1	False	187.4	3.7892543427538105e-12
TIK	40	1	False	187.5	3.72386023850435e-12
TIK	40	1	False	187.6	3.659535545296455e-12
TIK	40	1	False	187.70000000000002	3.596263602463012e-12
TIK	40	1	False	187.8	3.534027998499884e-12
TIK	40	1	False	187.9	3.472812567454405e-12
TIK	40	1	False	188.0	3.4126013853652195e-12
TIK	40	1	False	188.1	3.3533787667527872e-12
TIK	40	1	False	188.20000000000002	3.2951292611596054e-12
TIK	40	1	False	188.3	3.2378376497396293e-12
TIK	40	1	False	188.4	3.181488941896099e-12
TIK	40	1	False	188.5	3.126068371967215e-12
TIK	40	1	False	188.6	3.071561395958905e-12
TIK	40	1	False	188.70000000000002	3.0179536883239157e-12
TIK	40	1	False	188.8	2.965231138786879e-12
TIK	40	1	False	188.9	2.913379849214328e-12
TIK	40	1	False	189.0	2.862386130529392e-12
TIK	40	1	False	189.1	2.81223649967022e-12
TIK	40	1	False	189.20000000000002	2.76291767659181e-12
TIK	40	1	False	189.3	2.7144165813103716e-12
TIK	40	1	False	189.4	2.6667203309898813e-12
TIK	40	1	False	189.5	2.6198162370699362e-12
TIK	40	1	False	189.6	2.573691802434617e-12
TIK	40	1	False	189.70000000000002	2.5283347186216554e-12
TIK	40	1	False	189.8	2.4837328630712765e-12
TIK	40	1	False	189.9	2.4398742964142204e-12
TIK	40	1	False	190.0	2.3967472597984886e-12
TIK	40	1	False	190.1	2.3543401722541174e-12
TIK	40	1	False	190.20000000000002	2.312641628095425e-12
TIK	40	1	False	190.3	2.2716403943605015e-12
TIK	40	1	False	190.4	2.2313254082868772e-12
TIK	40	1	False	190.5	2.1916857748235596e-12
TIK	40	1	False	190.6	2.1527107641782162e-12
TIK	40	1	False	190.70000000000002	2.1143898093995503e-12
TIK	40	1	False	190.8	2.076712503994086e-12
TIK	40	1	False	190.9	2.0396685995769992e-12
TIK	40	1	False	191.0	2.0032480035563976e-12
TIK	40	1	False	191.1	1.9674407768507605e-12
TIK	40	1	False	191.20000000000002	1.9322371316389167e-12
TIK	40	1	False	191.3	1.897627429142169e-12
TIK	40	1	False	191.4	1.863602177438046e-12
TIK	40	1	False	191.5	1.830152029305369e-12
TIK	40	1	False	191.6	1.7972677801000786e-12
TIK	40	1	False	191.70000000000002	1.7649403656613956e-12
TIK	40	1	False	191.8	1.7331608602479991e-12
TIK	40	1	False	191.9	1.7019204745035621e-12
TIK	40	1	False	192.0	1.6712105534515937e-12
TIK	40	1	False	192.1	1.6410225745187625e-12
TIK	40	1	False	192.20000000000002	1.6113481455866331e-12
TIK	40	1	False	192.3	1.5821790030712805e-12
TIK	40	1	False	192.4	1.5535070100303287e-12
TIK	40	1	False	192.5	1.5253241542971392e-12
TIK	40	1	False	192.6	1.4976225466417215e-12
TIK	40	1	False	192.70000000000002	1.4703944189579829e-12
TIK	40	1	False	192.8	1.4436321224769889e-12
TIK	40	1	False	192.9	1.417328126005741e-12
TIK	40	1	False	193.0	1.3914750141913073e-12
TIK	40	1	False	193.1	1.3660654858098122e-12
TIK	40	1	False	193.20000000000002	1.3410923520799005e-12
TIK	40	1	False	193.3	1.3165485350005381e-12
TIK	40	1	False	193.4	1.2924270657125016e-12
TIK	40	1	False	193.5	1.2687210828835477e-12
TIK	40	1	False	193.6	1.245423831116635e-12
TIK	40	1	False	193.70000000000002	1.2225286593810962e-12
TIK	40	1	False	193.8	1.2000290194663036e-12
TIK	40	1	False	193.9	1.177918464457595e-12
TIK	40	1	False	194.0	1.156190647234042e-12
TIK	40	1	False	194.1	1.1348393189878662e-12
TIK	40	1	False	194.20000000000002	1.113858327765159e-12
TIK	40	1	False	194.3	1.0932416170275634e-12
TIK	40	1	False	194.4	1.0729832242346267e-12
TIK	40	1	False	194.5	1.0530772794466324e-12
TIK	40	1	False	194.6	1.0335180039475023e-12
TIK	40	1	False	194.70000000000002	1.0142997088875171e-12
TIK	40	1	False	194.8	9.954167939456236e-13
TIK	40	1	False	194.9	9.768637460110005e-13
TIK	40	1	False	195.0	9.58635137883652e-13
TIK	40	1	False	195.1	9.407256269936756e-13
TIK	40	1	False	195.20000000000002	9.231299541390733e-13
TIK	40	1	False	195.3	9.058429422417537e-13
TIK	40	1	False	195.4	8.888594951214486e-13
TIK	40	1	False	195.5	8.721745962873709e-13
TIK	40	1	False	195.6	8.557833077473022e-13
TIK	40	1	False	195.70000000000002	8.396807688339038e-13
TIK	40	1	False	195.8	8.23862195047966e-13
TIK	40	1	False	195.9	8.083228769183647e-13
TIK	40	1	False	196.0	7.930581788785405e-13
TIK	40	1	False	196.1	7.780635381592213e-13
TIK	40	1	False	196.20000000000002	7.633344636971122e-13
TIK	40	1	False	196.3	7.48866535059463e-13
TIK	40	1	False	196.4	7.346554013841215e-13
TIK	40	1	False	196.5	7.206967803350133e-13
TIK	40	1	False	196.6	7.069864570726878e-13
TIK	40	1	False	196.70000000000002	6.935202832398342e-13
TIK	40	1	False	196.8	6.802941759614788e-13
TIK	40	1	False	196.9	6.673041168596899e-13
TIK	40	1	False	197.0	6.545461510825679e-13
TIK	40	1	False	197.1	6.420163863473129e-13
TIK	40	1	False	197.20000000000002	6.297109919972495e-13
TIK	40	1	False	197.3	6.176261980724726e-13
TIK	40	1	False	197.4	6.057582943940105e-13
TIK	40	1	False	197.5	5.941036296613299e-13
TIK	40	1	False	197.6	5.82658610562935e-13
TIK	40	1	False	197.70000000000002	5.714197008998958e-13
TIK	40	1	False	197.8	5.603834207221616e-13
TIK	40	1	False	197.9	5.495463454773915e-13
TIK	40	1	False	198.0	5.38905105172235e-13
TIK	40	1	False	198.1	5.284563835457876e-13
TIK	40	1	False	198.20000000000002	5.181969172551005e-13
TIK	40	1	False	198.3	5.081234950725718e-13
TIK	40	1	False	198.4	4.982329570950403e-13
TIK	40	1	False	198.5	4.885221939643918e-13
TIK	40	1	False	198.6	4.789881460995698e-13
TIK	40	1	False	198.70000000000002	4.696278029397842e-13
TIK	40	1	False	198.8	4.604382021987759e-13
TIK	40	1	False	198.9	4.514164291299639e-13
TIK	40	1	False	199.0	4.4255961580235286e-13
TIK	40	1	False	199.1	4.3386494038701897e-13
TIK	40	1	False	199.20000000000002	4.2532962645402883e-13
TIK	40	1	False	199.3	4.16950942279652e-13
TIK	40	1	False	199.4	4.087262001637141e-13
TIK	40	1	False	199.5	4.0065275575696243e-13
TIK	40	1	False	199.6	3.9272800739824957e-13
TIK	40	1	False	199.70000000000002	3.849493954614768e-13
TIK	40	1	False	199.8	3.7731440171208913e-13
TIK	40	1	False	199.9	3.6982054867301655e-13
TIK	40	1	False	200.0	3.6246539899991596e-13
TIK	40	1	False	200.1	3.5524655486559794e-13
TIK	40	1	False	200.20000000000002	3.481616573534953e-13
TIK	40	1	False	200.3	3.4120838586002906e-13
TIK	40	1	False	200.4	3.343844575057818e-13
TIK	40	1	False	200.5	3.276876265553178e-13
TIK	40	1	False	200.6	3.2111568384555617e-13
TIK	40	1	False	200.70000000000002	3.146664562225381e-13
TIK	40	1	False	200.8	3.0833780598651725e-13
TIK	40	1	False	200.9	3.0212763034519723e-13
TIK	40	1	False	201.0	2.9603386087506044e-13
TIK	40	1	False	201.1	2.900544629906174e-13
TIK	40	1	False	201.20000000000002	2.841874354215018e-13
TIK	40	1	False	201.3	2.784308096972871e-13
TIK	40	1	False	201.4	2.727826496398988e-13
TIK	40	1	False	201.5	2.6724105086354443e-13
TIK	40	1	False	201.6	2.6180414028202193e-13
TIK	40	1	False	201.70000000000002	2.564700756233327e-13
TIK	40	1	False	201.8	2.512370449514679e-13
TIK	40	1	False	201.9	2.4610326619526363e-13
TIK	40	1	False	202.0	2.41066986684262e-13
TIK	40	1	False	202.1	2.3612648269143433e-13
TIK	40	1	False	202.20000000000002	2.312800589826854e-13
TIK	40	1	False	202.3	2.265260483730491e-13
TIK	40	1	False	202.4	2.218628112894592e-13
TIK	40	1	False	202.5	2.172887353400341e-13
TIK	40	1	False	202.6	2.1280223488973254e-13
TIK	40	1	False	202.70000000000002	2.0840175064234705e-13
TIK	40	1	False	202.8	2.040857492287004e-13
TIK	40	1	False	202.9	1.998527228009685e-13
TIK	40	1	False	203.0	1.9570118863304631e-13
TIK	40	1	False	203.1	1.9162968872687372e-13
TIK	40	1	False	203.20000000000002	1.8763678942462185e-13
TIK	40	1	False	203.3	1.8372108102666817e-13
TIK	40	1	False	203.4	1.7988117741526562e-13
TIK	40	1	False	203.5	1.7611571568383626e-13
TIK	40	1	False	203.6	1.7242335577180714e-13
TIK	40	1	False	203.70000000000002	1.6880278010488786e-13
TIK	40	1	False	203.8	1.652526932407461e-13
TIK	40	1	False	203.9	1.617718215199724e-13
TIK	40	1	False	204.0	1.5835891272227997e-13
TIK	40	1	False	204.1	1.550127357278432e-13
TIK	40	1	False	204.20000000000002	1.5173208018372435e-13
TIK	40	1	False	204.3	1.4851575617529642e-13
TIK	40	1	False	204.4	1.4536259390259837e-13
TIK	40	1	False	204.5	1.422714433615456e-13
TIK	40	1	False	204.6	1.39241174029938e-13
TIK	40	1	False	204.70000000000002	1.3627067455818377e-13
TIK	40	1	False	204.8	1.333588524646708e-13
TIK	40	1	False	204.9	1.3050463383573087e-13
TIK	40	1	False	205.0	1.2770696303011625e-13
TIK	40	1	False	205.1	1.2496480238793527e-13
TIK	40	1	False	205.20000000000002	1.2227713194396755e-13
TIK	40	1	False	205.3	1.1964294914531505e-13
TIK	40	1	False	205.4	1.1706126857330403e-13
TIK	40	1	False	205.5	1.1453112166960176e-13
TIK	40	1	False	205.6	1.1205155646645802e-13
TIK	40	1	False	205.70000000000002	1.0962163732103793e-13
TIK	40	1	False	205.8	1.0724044465376952e-13
TIK	40	1	False	205.9	1.0490707469065921e-13
TIK	40	1	False	206.0	1.0262063920950189e-13
TIK	40	1	False	206.1	1.0038026528995079e-13
TIK	40	1	False	206.20000000000002	9.81850950673738e-14
TIK	40	1	False	206.3	9.603428549044677e-14
TIK	40	1	False	206.4	9.392700808243073e-14
TIK	40	1	False	206.5	9.18624487060773e-14
TIK	40	1	False	206.6	8.98398073321147e-14
TIK	40	1	False	206.70000000000002	8.785829781125192e-14
TIK	40	1	False	206.8	8.591714764966181e-14
TIK	40	1	False	206.9	8.401559778788098e-14
TIK	40	1	False	207.0	8.215290238308746e-14
TIK	40	1	False	207.1	8.032832859470006e-14
TIK	40	1	False	207.20000000000002	7.854115637325113e-14
TIK	40	1	False	207.3	7.679067825249017e-14
TIK	40	1	False	207.4	7.507619914466363e-14
TIK	40	1	False	207.5	7.339703613892904e-14
TIK	40	1	False	207.6	7.175251830285994e-14
TIK	40	1	False	207.70000000000002	7.014198648699166e-14
TIK	40	1	False	207.8	6.856479313236533e-14
TIK	40	1	False	207.9	6.7020302081024e-14
TIK	40	1	False	208.0	6.550788838942464e-14
TIK	40	1	False	208.1	6.402693814471743e-14
TIK	40	1	False	208.20000000000002	6.257684828384528e-14
TIK	40	1	False	208.3	6.115702641543947e-14
TIK	40	1	False	208.4	5.976689064444896e-14
TIK	40	1	False	208.5	5.840586939948169e-14
TIK	40	1	False	208.6	5.707340126280346e-14
TIK	40	1	False	208.70000000000002	5.576893480296677e-14
TIK	40	1	False	208.8	5.4491928410025144e-14
TIK	40	1	False	208.9	5.3241850133294847e-14
TIK	40	1	False	209.0	5.20181775216276e-14
TIK	40	1	False	209.1	5.0820397466158214e-14
TIK	40	1	False	209.20000000000002	4.9648006045491975e-14
TIK	40	1	False	209.3	4.8500508373288556e-14
TIK	40	1	False	209.4	4.7377418448217116e-14
TIK	40	1	False	209.5	4.6278259006240903e-14
TIK	40	1	False	209.6	4.5202561375199714e-14
TIK	40	1	False	209.70000000000002	4.414986533165407e-14
TIK	40	1	False	209.8	4.31197189599614e-14
TIK	40	1	False	209.9	4.21116785135465e-14
TIK	40	1	False	210.0	4.1125308278339936e-14
TIK	40	1	False	210.1	4.0160180438343854e-14
TIK	40	1	False	210.20000000000002	3.921587494330347e-14
TIK	40	1	False	210.3	3.829197937844527e-14
TIK	40	1	False	210.4	3.7388088836255885e-14
TIK	40	1	False	210.5	3.650380579026772e-14
TIK	40	1	False	210.6	3.563873997082604e-14
TIK	40	1	False	210.70000000000002	3.479250824280437e-14
TIK	40	1	False	210.8	3.396473448524078e-14
TIK	40	1	False	210.9	3.3155049472865835e-14
TIK	40	1	False	211.0	3.236309075949538e-14
TIK	40	1	False	211.1	3.158850256326063e-14
TIK	40	1	False	211.20000000000002	3.083093565364423e-14
TIK	40	1	False	211.3	3.009004724030115e-14
TIK	40	1	False	211.4	2.9365500863633895e-14
TIK	40	1	False	211.5	2.865696628709808e-14
TIK	40	1	False	211.6	2.7964119391209343e-14
TIK	40	1	False	211.70000000000002	2.7286642069230775e-14
TIK	40	1	False	211.8	2.662422212451272e-14
TIK	40	1	False	211.9	2.59765531694602e-14
TIK	40	1	False	212.0	2.534333452610451e-14
TIK	40	1	False	212.1	2.4724271128255756e-14
TIK	40	1	False	212.20000000000002	2.4119073425211245e-14
TIK	40	1	False	212.3	2.352745728699674e-14
TIK	40	1	False	212.4	2.2949143911117422e-14
TIK	40	1	False	212.5	2.238385973079686e-14
TIK	40	1	False	212.6	2.1831336324682012e-14
TIK	40	1	False	212.70000000000002	2.1291310327988757e-14
TIK	40	1	False	212.8	2.0763523345072146e-14
TIK	40	1	False	212.9	2.0247721863392726e-14
TIK	40	1	False	213.0	1.97436571688662e-14
TIK	40	1	False	213.1	1.9251085262567853e-14
TIK	40	1	False	213.20000000000002	1.8769766778775968e-14
TIK	40	1	False	213.3	1.8299466904333714e-14
TIK	40	1	False	213.4	1.783995529930745e-14
TIK	40	1	False	213.5	1.7391006018923092e-14
TIK	40	1	False	213.6	1.6952397436762597e-14
TIK	40	1	False	213.70000000000002	1.6523912169198012e-14
TIK	40	1	False	213.8	1.6105337001050268e-14
TIK	40	1	False	213.9	1.569646281244579e-14
TIK	40	1	False	214.0	1.5297084506860635e-14
TIK	40	1	False	214.1	1.4907000940330675e-14
TIK	40	1	False	214.20000000000002	1.452601485180886e-14
TIK	40	1	False	214.3	1.4153932794655723e-14
TIK	40	1	False	214.4	1.3790565069241944e-14
TIK	40	1	False	214.5	1.3435725656650155e-14
TIK	40	1	False	214.6	1.3089232153454839e-14
TIK	40	1	False	214.70000000000002	1.2750905707568171e-14
TIK	40	1	False	214.8	1.2420570955132394e-14
TIK	40	1	False	214.9	1.2098055958444829e-14
TIK	40	1	False	215.0	1.1783192144897865e-14
TIK	40	1	False	215.1	1.1475814246920315e-14
TIK	40	1	False	215.20000000000002	1.1175760242903867e-14
TIK	40	1	False	215.3	1.0882871299099588e-14
TIK	40	1	False	215.4	1.0596991712469288e-14
TIK	40	1	False	215.5	1.0317968854478226e-14
TIK	40	1	False	215.6	1.0045653115814076e-14
TIK	40	1	False	215.70000000000002	9.779897852017182e-15
TIK	40	1	False	215.8	9.520559330009522e-15
TIK	40	1	False	215.9	9.267496675507785e-15
TIK	40	1	False	216.0	9.020571821307056e-15
TIK	40	1	False	216.1	8.77964945642145e-15
TIK	40	1	False	216.20000000000002	8.544596976069125e-15
TIK	40	1	False	216.3	8.315284432488477e-15
TIK	40	1	False	216.4	8.091584486572034e-15
TIK	40	1	False	216.5	7.873372360305927e-15
TIK	40	1	False	216.6	7.660525790003128e-15
TIK	40	1	False	216.70000000000002	7.452924980316954e-15
TIK	40	1	False	216.8	7.250452559023355e-15
TIK	40	1	False	216.9	7.0529935325603345e-15
TIK	40	1	False	217.0	6.860435242312084e-15
TIK	40	1	False	217.1	6.672667321627386e-15
TIK	40	1	False	217.20000000000002	6.489581653558976e-15
TIK	40	1	False	217.3	6.311072329315284e-15
TIK	40	1	False	217.4	6.137035607410586e-15
TIK	40	1	False	217.5	5.967369873505351e-15
TIK	40	1	False	217.6	5.801975600923845e-15
TIK	40	1	False	217.70000000000002	5.640755311840003e-15
TIK	40	1	False	217.8	5.483613539120364e-15
TIK	40	1	False	217.9	5.330456788813743e-15
TIK	40	1	False	218.0	5.1811935032776605e-15
TIK	40	1	False	218.1	5.0357340249321055e-15
TIK	40	1	False	218.20000000000002	4.8939905606297165e-15
TIK	40	1	False	218.3	4.7558771466340386e-15
TIK	40	1	False	218.4	4.6213096141944194e-15
TIK	40	1	False	218.5	4.490205555710379e-15
TIK	40	1	False	218.6	4.362484291474845e-15
TIK	40	1	False	218.70000000000002	4.23806683698686e-15
TIK	40	1	False	218.8	4.1168758708262055e-15
TIK	40	1	False	218.9	3.998835703079292e-15
TIK	40	1	False	219.0	3.883872244309284e-15
TIK	40	1	False	219.1	3.7719129750605676e-15
TIK	40	1	False	219.20000000000002	3.662886915889684e-15
TIK	40	1	False	219.3	3.556724597914711e-15
TIK	40	1	False	219.4	3.4533580338739217e-15
TIK	40	1	False	219.5	3.3527206896865832e-15
TIK	40	1	False	219.6	3.2547474565072362e-15
TIK	40	1	False	219.70000000000002	3.1593746232662177e-15
TIK	40	1	False	219.8	3.066539849688101e-15
TIK	40	1	False	219.9	2.9761821397806645e-15
TIK	40	1	False	220.0	2.888241815787107e-15
TIK	40	1	False	220.1	2.8026604925937995e-15
TIK	40	1	False	220.20000000000002	2.7193810525863087e-15
TIK	40	1	False	220.3	2.6383476209467333e-15
TIK	40	1	False	220.4	2.5595055413850458e-15
TIK	40	1	False	220.5	2.482801352297709e-15
TIK	40	1	False	220.6	2.408182763346335e-15
TIK	40	1	False	220.70000000000002	2.335598632450095e-15
TIK	40	1	False	220.8	2.26499894318493e-15
TIK	40	1	False	220.9	2.196334782583032e-15
TIK	40	1	False	221.0	2.1295583193260782e-15
TIK	40	1	False	221.1	2.0646227823261425e-15
TIK	40	1	False	221.20000000000002	2.001482439687763e-15
TIK	40	1	False	221.3	1.9400925780449683e-15
TIK	40	1	False	221.4	1.880409482267293e-15
TIK	40	1	False	221.5	1.8223904155288807e-15
TIK	40	1	False	221.6	1.7659935997346012e-15
TIK	40	1	False	221.70000000000002	1.7111781962972814e-15
TIK	40	1	False	221.8	1.6579042872608655e-15
TIK	40	1	False	221.9	1.6061328567629858e-15
TIK	40	1	False	222.0	1.5558257728323988e-15
TIK	40	1	False	222.1	1.5069457695149515e-15
TIK	40	1	False	222.20000000000002	1.4594564293232452e-15
TIK	40	1	False	222.3	1.4133221660044979e-15
TIK	40	1	False	222.4	1.3685082076213183e-15
TIK	40	1	False	222.5	1.3249805799404104e-15
TIK	40	1	False	222.6	1.282706090124057e-15
TIK	40	1	False	222.70000000000002	1.2416523107193393e-15
TIK	40	1	False	222.8	1.2017875639404125e-15
TIK	40	1	False	222.9	1.1630809062385365e-15
TIK	40	1	False	223.0	1.1255021131557036e-15
TIK	40	1	False	223.1	1.0890216644567279e-15
TIK	40	1	False	223.20000000000002	1.053610729535266e-15
TIK	40	1	False	223.3	1.0192411530894122e-15
TIK	40	1	False	223.4	9.858854410620734e-16
TIK	40	1	False	223.5	9.53516746842099e-16
TIK	40	1	False	223.6	9.221088577213643e-16
TIK	40	1	False	223.70000000000002	8.916361816039912e-16
TIK	40	1	False	223.8	8.620737339632195e-16
TIK	40	1	False	223.9	8.333971250417771e-16
TIK	40	1	False	224.0	8.055825472918179e-16
TIK	40	1	False	224.1	7.786067630502482e-16
TIK	40	1	False	224.20000000000002	7.524470924457058e-16
TIK	40	1	False	224.3	7.270814015330003e-16
TIK	40	1	False	224.4	7.024880906513503e-16
TIK	40	1	False	224.5	6.786460830027069e-16
TIK	40	1	False	224.6	6.555348134463282e-16
TIK	40	1	False	224.70000000000002	6.331342175058276e-16
TIK	40	1	False	224.8	6.114247205854937e-16
TIK	40	1	False	224.9	5.903872273918042e-16
TIK	40	1	False	225.0	5.700031115571301e-16
TIK	40	1	False	225.1	5.50254205461802e-16
TIK	40	1	False	225.20000000000002	5.311227902513948e-16
TIK	40	1	False	225.3	5.125915860458408e-16
TIK	40	1	False	225.4	4.946437423370041e-16
TIK	40	1	False	225.5	4.772628285715807e-16
TIK	40	1	False	225.6	4.604328249160983e-16
TIK	40	1	False	225.70000000000002	4.441381132009473e-16
TIK	40	1	False	225.8	4.283634680402223e-16
TIK	40	1	False	225.9	4.1309404812450004e-16
TIK	40	1	False	226.0	3.9831538768344736e-16
TIK	40	1	False	226.1	3.8401338811544964e-16
TIK	40	1	False	226.20000000000002	3.701743097811363e-16
TIK	40	1	False	226.3	3.567847639582767e-16
TIK	40	1	False	226.4	3.4383170495490905e-16
TIK	40	1	False	226.5	3.31302422378232e-16
TIK	40	1	False	226.6	3.191845335563222e-16
TIK	40	1	False	226.70000000000002	3.074659761101383e-16
TIK	40	1	False	226.8	2.961350006731319e-16
TIK	40	1	False	226.9	2.851801637558817e-16
TIK	40	1	False	227.0	2.7459032075318283e-16
TIK	40	1	False	227.1	2.6435461909113615e-16
TIK	40	1	False	227.20000000000002	2.5446249151169814e-16
TIK	40	1	False	227.3	2.449036494923523e-16
TIK	40	1	False	227.4	2.356680767983804e-16
TIK	40	1	False	227.5	2.2674602316552666e-16
TIK	40	1	False	227.6	2.1812799811066018e-16
TIK	40	1	False	227.70000000000002	2.09804764868127e-16
TIK	40	1	False	227.8	2.0176733444964945e-16
TIK	40	1	False	227.9	1.940069598254597e-16
TIK	40	1	False	228.0	1.8651513022458807e-16
TIK	40	1	False	228.1	1.7928356555208403e-16
TIK	40	1	False	228.20000000000002	1.7230421092115578e-16
TIK	40	1	False	228.3	1.6556923129808643e-16
TIK	40	1	False	228.4	1.5907100625793355e-16
TIK	40	1	False	228.5	1.528021248489886e-16
TIK	40	1	False	228.6	1.4675538056405101e-16
TIK	40	1	False	228.70000000000002	1.4092376641655764e-16
TIK	40	1	False	228.8	1.3530047011966077e-16
TIK	40	1	False	228.9	1.2987886936638848e-16
TIK	40	1	False	229.0	1.2465252720904601e-16
TIK	40	1	False	229.1	1.1961518753602058e-16
TIK	40	1	False	229.20000000000002	1.147607706442333e-16
TIK	40	1	False	229.3	1.1008336890545726e-16
TIK	40	1	False	229.4	1.0557724252477606e-16
TIK	40	1	False	229.5	1.0123681538950188e-16
TIK	40	1	False	229.6	9.70566710068558e-17
TIK	40	1	False	229.70000000000002	9.303154852877208e-17
TIK	40	1	False	229.8	8.915633886223807e-17
TIK	40	1	False	229.9	8.542608086351386e-17
TIK	40	1	False	230.0	8.183595761473278e-17
TIK	40	1	False	230.1	7.838129278130147e-17
TIK	40	1	False	230.20000000000002	7.505754704860602e-17
TIK	40	1	False	230.3	7.186031463651338e-17
TIK	40	1	False	230.4	6.87853198902308e-17
TIK	40	1	False	230.5	6.582841394605383e-17
TIK	40	1	False	230.6	6.298557147061396e-17
TIK	40	1	False	230.70000000000002	6.025288747220292e-17
TIK	40	1	False	230.8	5.762657418283387e-17
TIK	40	1	False	230.9	5.5102958009661086e-17
TIK	40	1	False	231.0	5.267847655446497e-17
TIK	40	1	False	231.1	5.0349675699871803e-17
TIK	40	1	False	231.20000000000002	4.811320676104179e-17
TIK	40	1	False	231.3	4.596582370156382e-17
TIK	40	1	False	231.4	4.3904380412318505e-17
TIK	40	1	False	231.5	4.1925828052081695e-17
TIK	40	1	False	231.6	4.0027212448692046e-17
TIK	40	1	False	231.70000000000002	3.820567155958242e-17
TIK	40	1	False	231.8	3.6458432990536634e-17
TIK	40	1	False	231.9	3.478281157151606e-17
TIK	40	1	False	232.0	3.317620698845668e-17
TIK	40	1	False	232.1	3.1636101469922736e-17
TIK	40	1	False	232.20000000000002	3.0160057527540227e-17
TIK	40	1	False	232.3	2.8745715749151015e-17
TIK	40	1	False	232.4	2.7390792643637842e-17
TIK	40	1	False	232.5	2.6093078536401097e-17
TIK	40	1	False	232.6	2.4850435514466762e-17
TIK	40	1	False	232.70000000000002	2.366079542024728e-17
TIK	40	1	False	232.8	2.2522157892971716e-17
TIK	40	1	False	232.9	2.1432588456829825e-17
TIK	40	1	False	233.0	2.0390216654887914e-17
TIK	40	1	False	233.1	1.9393234227854416e-17
TIK	40	1	False	233.20000000000002	1.843989333678256e-17
TIK	40	1	False	233.3	1.7528504828817864e-17
TIK	40	1	False	233.4	1.6657436545111338e-17
TIK	40	1	False	233.5	1.5825111670040472e-17
TIK	40	1	False	233.6	1.5030007120885436e-17
TIK	40	1	False	233.70000000000002	1.4270651977126788e-17
TIK	40	1	False	233.8	1.3545625948553585e-17
TIK	40	1	False	233.9	1.2853557881370426e-17
TIK	40	1	False	234.0	1.2193124301517855e-17
TIK	40	1	False	234.1	1.1563047994428869e-17
TIK	40	1	False	234.20000000000002	1.0962096620458891e-17
TIK	40	1	False	234.3	1.0389081365244052e-17
TIK	40	1	False	234.4	9.84285562424653e-18
TIK	40	1	False	234.5	9.322313720768777e-18
TIK	40	1	False	234.6	8.826389656725847e-18
TIK	40	1	False	234.70000000000002	8.35405589548028e-18
TIK	40	1	False	234.8	7.904322176053236e-18
TIK	40	1	False	234.9	7.476234358038532e-18
TIK	40	1	False	235.0	7.06887329656372e-18
TIK	40	1	False	235.1	6.681353746648373e-18
TIK	40	1	False	235.20000000000002	6.3128232963182e-18
TIK	40	1	False	235.3	5.962461327859168e-18
TIK	40	1	False	235.4	5.6294780065884984e-18
TIK	40	1	False	235.5	5.313113296547276e-18
TIK	40	1	False	235.6	5.0126360025181426e-18
TIK	40	1	False	235.70000000000002	4.727342837790258e-18
TIK	40	1	False	235.8	4.456557517099417e-18
TIK	40	1	False	235.9	4.199629874185706e-18
TIK	40	1	False	236.0	3.955935003416628e-18
TIK	40	1	False	236.1	3.7248724249380796e-18
TIK	40	1	False	236.20000000000002	3.505865272824123e-18
TIK	40	1	False	236.3	3.298359505705002e-18
TIK	40	1	False	236.4	3.1018231393633136e-18
TIK	40	1	False	236.5	2.9157455007989747e-18
TIK	40	1	False	236.6	2.7396365032718552e-18
TIK	40	1	False	236.70000000000002	2.5730259418387836e-18
TIK	40	1	False	236.8	2.4154628089137206e-18
TIK	40	1	False	236.9	2.2665146293864197e-18
TIK	40	1	False	237.0	2.1257668148446217e-18
TIK	40	1	False	237.1	1.9928220364529315e-18
TIK	40	1	False	237.20000000000002	1.867299616050658e-18
TIK	40	1	False	237.3	1.7488349350389524e-18
TIK	40	1	False	237.4	1.6370788606350473e-18
TIK	40	1	False	237.5	1.5316971890813597e-18
TIK	40	1	False	237.6	1.4323701054023394e-18
TIK	40	1	False	237.70000000000002	1.3387916593133045e-18
TIK	40	1	False	237.8	1.2506692568894582e-18
TIK	40	1	False	237.9	1.1677231676137652e-18
TIK	40	1	False	238.0	1.0896860464283047e-18
TIK	40	1	False	238.1	1.0163024704218128e-18
TIK	40	1	False	238.20000000000002	9.473284897919445e-19
TIK	40	1	False	238.3	8.825311927303891e-19
TIK	40	1	False	238.4	8.216882838827268e-19
TIK	40	1	False	238.5	7.645876760452768e-19
TIK	40	1	False	238.6	7.110270947640659e-19
TIK	40	1	False	238.70000000000002	6.608136955117709e-19
TIK	40	1	False	238.8	6.137636931212895e-19
TIK	40	1	False	238.9	5.697020031637674e-19
TIK	40	1	False	239.0	5.2846189496335775e-19
TIK	40	1	False	239.1	4.898846559486121e-19
TIK	40	1	False	239.20000000000002	4.538192670454452e-19
TIK	40	1	False	239.3	4.2012208882300256e-19
TIK	40	1	False	239.4	3.8865655810983588e-19
TIK	40	1	False	239.5	3.5929289480347894e-19
TIK	40	1	False	239.6	3.3190781860186677e-19
TIK	40	1	False	239.70000000000002	3.063842753912558e-19
TIK	40	1	False	239.8	2.8261117303045585e-19
TIK	40	1	False	239.9	2.6048312627655465e-19
TIK	40	1	False	240.0	2.3990021060278354e-19
TIK	40	1	False	240.1	2.2076772466459964e-19
TIK	40	1	False	240.20000000000002	2.0299596117479774e-19
TIK	40	1	False	240.3	1.8649998595376387e-19
TIK	40	1	False	240.4	1.7119942492611187e-19
TIK	40	1	False	240.5	1.5701825883954003e-19
TIK	40	1	False	240.6	1.438846254867416e-19
TIK	40	1	False	240.70000000000002	1.317306292159273e-19
TIK	40	1	False	240.8	1.2049215752019175e-19
TIK	40	1	False	240.9	1.1010870450032695e-19
TIK	40	1	False	241.0	1.0052320100052483e-19
TIK	40	1	False	241.1	9.168185122059639e-20
TIK	40	1	False	241.20000000000002	8.35339756126738e-20
TIK	40	1	False	241.3	7.603185987477549e-20
TIK	40	1	False	241.4	6.913060985768459e-20
TIK	40	1	False	241.5	6.27880122058194e-20
TIK	40	1	False	241.6	5.696440055670461e-20
TIK	40	1	False	241.70000000000002	5.162252712777175e-20
TIK	40	1	False	241.8	4.6727439523043084e-20
TIK	40	1	False	241.9	4.22463625961478e-20
TIK	40	1	False	242.0	3.8148585209843885e-20
TIK	40	1	False	242.1	3.4405351736037974e-20
TIK	40	1	False	242.20000000000002	3.0989758143843005e-20
TIK	40	1	False	242.3	2.7876652526848435e-20
TIK	40	1	False	242.4	2.504253992432536e-20
TIK	40	1	False	242.5	2.2465491294507543e-20
TIK	40	1	False	242.6	2.0125056501507617e-20
TIK	40	1	False	242.70000000000002	1.8002181180804726e-20
TIK	40	1	False	242.8	1.6079127351474704e-20
TIK	40	1	False	242.9	1.4339397646598524e-20
TIK	40	1	False	243.0	1.2767663036426566e-20
TIK	40	1	False	243.1	1.134969392202702e-20
TIK	40	1	False	243.20000000000002	1.0072294480168736e-20
TIK	40	1	False	243.3	8.92324014320694e-21
TIK	40	1	False	243.4	7.891218100712709e-21
TIK	40	1	False	243.5	6.96577071244626e-21
TIK	40	1	False	243.6	6.1372417251566414e-21
TIK	40	1	False	243.70000000000002	5.396725188466836e-21
TIK	40	1	False	243.8	4.736016967857123e-21
TIK	40	1	False	243.9	4.147568755451613e-21
TIK	40	1	False	244.0	3.624444481964502e-21
TIK	40	1	False	244.1	3.1602790357665653e-21
TIK	40	1	False	244.20000000000002	2.7492391975711056e-21
TIK	40	1	False	244.3	2.3859867017667963e-21
TIK	40	1	False	244.4	2.0656433378678962e-21
TIK	40	1	False	244.5	1.783758007979165e-21
TIK	40	1	False	244.6	1.5362756585443469e-21
TIK	40	1	False	244.70000000000002	1.3195080069724143e-21
TIK	40	1	False	244.8	1.1301059860259704e-21
TIK	40	1	False	244.9	9.650338311011512e-22
TIK	40	1	False	245.0	8.215447377284912e-22
TIK	40	1	False	245.1	6.971580187908976e-22
TIK	40	1	False	245.20000000000002	5.896376930742003e-22
TIK	40	1	False	245.3	4.969724388524463e-22
TIK	40	1	False	245.4	4.17356848250795e-22
TIK	40	1	False	245.5	3.4917392013956593e-22
TIK	40	1	False	245.6	2.9097873128111234e-22
TIK	40	1	False	245.70000000000002	2.414832273798494e-22
TIK	40	1	False	245.8	1.9954207758907124e-22
TIK	40	1	False	245.9	1.6413953788135963e-22
TIK	40	1	False	246.0	1.3437727052059885e-22
TIK	40	1	False	246.1	1.0946306866046846e-22
TIK	40	1	False	246.20000000000002	8.870043685409819e-23
TIK	40	1	False	246.3	7.147897998233442e-23
TIK	40	1	False	246.4	5.726555479862092e-23
TIK	40	1	False	246.5	4.559613994782496e-23
TIK	40	1	False	246.6	3.6068381943162326e-23
TIK	40	1	False	246.70000000000002	2.833477618077214e-23
TIK	40	1	False	246.8	2.2096443637485212e-23
TIK	40	1	False	246.9	1.7097465431010094e-23
TIK	40	1	False	247.0	1.311973892828313e-23
TIK	40	1	False	247.1	9.978320563057327e-24
TIK	40	1	False	247.20000000000002	7.517221971550109e-24
TIK	40	1	False	247.3	5.605627474288464e-24
TIK	40	1	False	247.4	4.134502323598805e-24
TIK	40	1	False	247.5	3.0135625008415412e-24
TIK	40	1	False	247.6	2.1685781846073044e-24
TIK	40	1	False	247.70000000000002	1.5389843226212065e-24
TIK	40	1	False	247.8	1.0757730251745178e-24
TIK	40	1	False	247.9	7.396437578611642e-25
TIK	40	1	False	248.0	4.993885461937988e-25
TIK	40	1	False	248.1	3.3049061496059357e-25
TIK	40	1	False	248.20000000000002	2.139160712551216e-25
TIK	40	1	False	248.3	1.3507940247493426e-25
TIK	40	1	False	248.4	8.296469959798576e-26
TIK	40	1	False	248.5	4.938563210968526e-26
TIK	40	1	False	248.6	2.836829450460014e-26
TIK	40	1	False	248.70000000000002	1.5642115666675793e-26
TIK	40	1	False	248.8	8.225072062605254e-27
TIK	40	1	False	248.9	4.090473925013795e-27
TIK	40	1	False	249.0	1.9036008336372782e-27
TIK	40	1	False	249.1	8.174496937594655e-28
TIK	40	1	False	249.20000000000002	3.1782442049879566e-28
TIK	40	1	False	249.3	1.0894302493387332e-28
TIK	40	1	False	249.4	3.1664613268041605e-29
TIK	40	1	False	249.5	7.346400967024958e-30
TIK	40	1	False	249.6	1.229550203391391e-30
TIK	40	1	False	249.70000000000002	1.2279747795777113e-31
TIK	40	1	False	249.8	4.779844642658688e-33
TIK	40	1	False	249.9	1.8626426969195305e-35
TIK	40	2	False	0.1	1.0000000000000022
TIK	40	2	False	0.2	0.9999999999999976
TIK	40	2	False	0.30000000000000004	0.9999999999999285
TIK	40	2	False	0.4	0.9999999999995868
TIK	40	2	False	0.5	0.9999999999984208
TIK	40	2	False	0.6	0.9999999999952827
TIK	40	2	False	0.7000000000000001	0.999999999988098
TIK	40	2	False	0.8	0.9999999999734706
TIK	40	2	False	0.9	0.9999999999462041
TIK	40	2	False	1.0	0.9999999998987485
TIK	40	2	False	1.1	0.9999999998205755
TIK	40	2	False	1.2000000000000002	0.9999999996974867
TIK	40	2	False	1.3000000000000003	0.9999999995108355
TIK	40	2	False	1.4000000000000001	0.9999999992366693
TIK	40	2	False	1.5000000000000002	0.999999998844812
TIK	40	2	False	1.6	0.9999999982978587
TIK	40	2	False	1.7000000000000002	0.9999999975500855
TIK	40	2	False	1.8000000000000003	0.9999999965462931
TIK	40	2	False	1.9000000000000001	0.9999999952205734
TIK	40	2	False	2.0	0.9999999934949777
TIK	40	2	False	2.1	0.9999999912781196
TIK	40	2	False	2.2	0.9999999884636944
TIK	40	2	False	2.3000000000000003	0.9999999849289027
TIK	40	2	False	2.4000000000000004	0.9999999805328045
TIK	40	2	False	2.5000000000000004	0.9999999751145808
TIK	40	2	False	2.6	0.9999999684917166
TIK	40	2	False	2.7	0.9999999604580745
TIK	40	2	False	2.8000000000000003	0.9999999507819063
TIK	40	2	False	2.9000000000000004	0.9999999392037623
TIK	40	2	False	3.0000000000000004	0.999999925434292
TIK	40	2	False	3.1	0.9999999091519949
TIK	40	2	False	3.2	0.9999998900008255
TIK	40	2	False	3.3000000000000003	0.9999998675877342
TIK	40	2	False	3.4000000000000004	0.9999998414801053
TIK	40	2	False	3.5000000000000004	0.999999811203091
TIK	40	2	False	3.6	0.9999997762368439
TIK	40	2	False	3.7	0.999999736013644
TIK	40	2	False	3.8000000000000003	0.9999996899149328
TIK	40	2	False	3.9000000000000004	0.9999996372682254
TIK	40	2	False	4.0	0.9999995773439252
TIK	40	2	False	4.1	0.9999995093520199
TIK	40	2	False	4.2	0.999999432438674
TIK	40	2	False	4.3	0.9999993456826989
TIK	40	2	False	4.3999999999999995	0.9999992480919017
TIK	40	2	False	4.5	0.9999991385993305
TIK	40	2	False	4.6	0.9999990160593878
TIK	40	2	False	4.7	0.9999988792438148
TIK	40	2	False	4.8	0.9999987268375637
TIK	40	2	False	4.9	0.9999985574345313
TIK	40	2	False	5.0	0.9999983695331652
TIK	40	2	False	5.1	0.9999981615319306
TIK	40	2	False	5.2	0.9999979317246555
TIK	40	2	False	5.3	0.9999976782957197
TIK	40	2	False	5.4	0.9999973993151063
TIK	40	2	False	5.5	0.9999970927333321
TIK	40	2	False	5.6	0.9999967563761857
TIK	40	2	False	5.7	0.9999963879393601
TIK	40	2	False	5.8	0.9999959849829054
TIK	40	2	False	5.9	0.9999955449255412
TIK	40	2	False	6.0	0.9999950650387864
TIK	40	2	False	6.1	0.9999945424409643
TIK	40	2	False	6.2	0.9999939740910049
TIK	40	2	False	6.3	0.9999933567821049
TIK	40	2	False	6.4	0.9999926871352033
TIK	40	2	False	6.5	0.999991961592281
TIK	40	2	False	6.6	0.9999911764094879
TIK	40	2	False	6.7	0.9999903276500933
TIK	40	2	False	6.8	0.9999894111772334
TIK	40	2	False	6.9	0.9999884226464799
TIK	40	2	False	7.0	0.9999873574982249
TIK	40	2	False	7.1	0.9999862109498506
TIK	40	2	False	7.2	0.9999849779877198
TIK	40	2	False	7.3	0.999983653358937
TIK	40	2	False	7.4	0.9999822315629298
TIK	40	2	False	7.5	0.9999807068427968
TIK	40	2	False	7.6	0.9999790731764523
TIK	40	2	False	7.7	0.9999773242675437
TIK	40	2	False	7.8	0.99997545353616
TIK	40	2	False	7.9	0.999973454109281
TIK	40	2	False	8.0	0.9999713188110376
TIK	40	2	False	8.1	0.999969040152693
TIK	40	2	False	8.2	0.9999666103224162
TIK	40	2	False	8.3	0.9999640211748003
TIK	40	2	False	8.4	0.9999612642201114
TIK	40	2	False	8.5	0.999958330613321
TIK	40	2	False	8.6	0.9999552111428485
TIK	40	2	False	8.7	0.999951896219064
TIK	40	2	False	8.8	0.9999483758624877
TIK	40	2	False	8.9	0.9999446396917785
TIK	40	2	False	9.0	0.9999406769113742
TIK	40	2	False	9.1	0.9999364762989073
TIK	40	2	False	9.2	0.9999320261922959
TIK	40	2	False	9.3	0.9999273144765787
TIK	40	2	False	9.4	0.999922328570412
TIK	40	2	False	9.5	0.9999170554123018
TIK	40	2	False	9.6	0.9999114814465099
TIK	40	2	False	9.700000000000001	0.9999055926086544
TIK	40	2	False	9.8	0.9998993743110006
TIK	40	2	False	9.9	0.9998928114274069
TIK	40	2	False	10.0	0.9998858882779842
TIK	40	2	False	10.1	0.9998785886133695
TIK	40	2	False	10.200000000000001	0.999870895598723
TIK	40	2	False	10.3	0.9998627917973322
TIK	40	2	False	10.4	0.9998542591538886
TIK	40	2	False	10.5	0.9998452789774274
TIK	40	2	False	10.6	0.999835831923874
TIK	40	2	False	10.700000000000001	0.9998258979782498
TIK	40	2	False	10.8	0.9998154564365094
TIK	40	2	False	10.9	0.9998044858869918
TIK	40	2	False	11.0	0.9997929641914979
TIK	40	2	False	11.1	0.9997808684659851
TIK	40	2	False	11.200000000000001	0.9997681750608586
TIK	40	2	False	11.3	0.9997548595408845
TIK	40	2	False	11.4	0.999740896664685
TIK	40	2	False	11.5	0.9997262603638248
TIK	40	2	False	11.6	0.9997109237215102
TIK	40	2	False	11.700000000000001	0.9996948589508312
TIK	40	2	False	11.8	0.999678037372608
TIK	40	2	False	11.9	0.9996604293928016
TIK	40	2	False	12.0	0.9996420044794733
TIK	40	2	False	12.1	0.9996227311393315
TIK	40	2	False	12.200000000000001	0.9996025768938043
TIK	40	2	False	12.3	0.9995815082546894
TIK	40	2	False	12.4	0.9995594906993239
TIK	40	2	False	12.5	0.9995364886452961
TIK	40	2	False	12.6	0.9995124654246963
TIK	40	2	False	12.700000000000001	0.9994873832579116
TIK	40	2	False	12.8	0.9994612032268971
TIK	40	2	False	12.9	0.999433885248016
TIK	40	2	False	13.0	0.9994053880443549
TIK	40	2	False	13.1	0.9993756691175775
TIK	40	2	False	13.200000000000001	0.9993446847192456
TIK	40	2	False	13.3	0.9993123898216705
TIK	40	2	False	13.4	0.999278738088251
TIK	40	2	False	13.5	0.9992436818432863
TIK	40	2	False	13.6	0.9992071720412848
TIK	40	2	False	13.700000000000001	0.999169158235757
TIK	40	2	False	13.8	0.9991295885474841
TIK	40	2	False	13.9	0.9990884096322491
TIK	40	2	False	14.0	0.9990455666480502
TIK	40	2	False	14.1	0.9990010032217802
TIK	40	2	False	14.200000000000001	0.9989546614153592
TIK	40	2	False	14.3	0.9989064816913368
TIK	40	2	False	14.4	0.9988564028779396
TIK	40	2	False	14.5	0.9988043621335961
TIK	40	2	False	14.6	0.9987502949108849
TIK	40	2	False	14.700000000000001	0.9986941349199593
TIK	40	2	False	14.8	0.9986358140914031
TIK	40	2	False	14.9	0.9985752625385386
TIK	40	2	False	15.0	0.9985124085191913
TIK	40	2	False	15.1	0.9984471783968828
TIK	40	2	False	15.200000000000001	0.99837949660148
TIK	40	2	False	15.3	0.9983092855892954
TIK	40	2	False	15.4	0.9982364658026072
TIK	40	2	False	15.5	0.9981609556286705
TIK	40	2	False	15.6	0.9980826713581264
TIK	40	2	False	15.700000000000001	0.9980015271429008
TIK	40	2	False	15.8	0.9979174349535395
TIK	40	2	False	15.9	0.997830304535993
TIK	40	2	False	16.0	0.9977400433678713
TIK	40	2	False	16.1	0.9976465566141635
TIK	40	2	False	16.200000000000003	0.9975497470824077
TIK	40	2	False	16.3	0.9974495151773561
TIK	40	2	False	16.400000000000002	0.9973457588550937
TIK	40	2	False	16.500000000000004	0.9972383735766782
TIK	40	2	False	16.6	0.9971272522612333
TIK	40	2	False	16.700000000000003	0.9970122852385704
TIK	40	2	False	16.8	0.9968933602013089
TIK	40	2	False	16.900000000000002	0.9967703621565258
TIK	40	2	False	17.000000000000004	0.9966431733769163
TIK	40	2	False	17.1	0.9965116733515316
TIK	40	2	False	17.200000000000003	0.9963757387360325
TIK	40	2	False	17.3	0.9962352433025372
TIK	40	2	False	17.400000000000002	0.9960900578890544
TIK	40	2	False	17.500000000000004	0.9959400503484903
TIK	40	2	False	17.6	0.995785085497304
TIK	40	2	False	17.700000000000003	0.9956250250637796
TIK	40	2	False	17.8	0.9954597276359497
TIK	40	2	False	17.900000000000002	0.9952890486091954
TIK	40	2	False	18.000000000000004	0.9951128401335634
TIK	40	2	False	18.1	0.9949309510607651
TIK	40	2	False	18.200000000000003	0.9947432268909517
TIK	40	2	False	18.3	0.9945495097192374
TIK	40	2	False	18.400000000000002	0.9943496381820511
TIK	40	2	False	18.500000000000004	0.9941434474032766
TIK	40	2	False	18.6	0.9939307689402874
TIK	40	2	False	18.700000000000003	0.9937114307298445
TIK	40	2	False	18.8	0.99348525703395
TIK	40	2	False	18.900000000000002	0.993252068385631
TIK	40	2	False	19.000000000000004	0.9930116815347625
TIK	40	2	False	19.1	0.9927639093938906
TIK	40	2	False	19.200000000000003	0.9925085609841727
TIK	40	2	False	19.300000000000004	0.9922454413814297
TIK	40	2	False	19.400000000000002	0.9919743516623812
TIK	40	2	False	19.500000000000004	0.9916950888510971
TIK	40	2	False	19.6	0.991407445865731
TIK	40	2	False	19.700000000000003	0.9911112114655853
TIK	40	2	False	19.800000000000004	0.9908061701985512
TIK	40	2	False	19.900000000000002	0.9904921023490013
TIK	40	2	False	20.000000000000004	0.9901687838861842
TIK	40	2	False	20.1	0.9898359864131931
TIK	40	2	False	20.200000000000003	0.9894934771165611
TIK	40	2	False	20.300000000000004	0.9891410187165758
TIK	40	2	False	20.400000000000002	0.9887783694183621
TIK	40	2	False	20.500000000000004	0.9884052828638183
TIK	40	2	False	20.6	0.9880215080844961
TIK	40	2	False	20.700000000000003	0.9876267894554812
TIK	40	2	False	20.800000000000004	0.9872208666503804
TIK	40	2	False	20.900000000000002	0.9868034745975034
TIK	40	2	False	21.000000000000004	0.9863743434373092
TIK	40	2	False	21.1	0.9859331984812382
TIK	40	2	False	21.200000000000003	0.9854797601720185
TIK	40	2	False	21.300000000000004	0.9850137440455371
TIK	40	2	False	21.400000000000002	0.9845348606944081
TIK	40	2	False	21.500000000000004	0.984042815733323
TIK	40	2	False	21.6	0.9835373097663008
TIK	40	2	False	21.700000000000003	0.9830180383559797
TIK	40	2	False	21.800000000000004	0.9824846919950286
TIK	40	2	False	21.900000000000002	0.9819369560798503
TIK	40	2	False	22.000000000000004	0.9813745108866656
TIK	40	2	False	22.1	0.9807970315501302
TIK	40	2	False	22.200000000000003	0.9802041880446384
TIK	40	2	False	22.300000000000004	0.9795956451684117
TIK	40	2	False	22.400000000000002	0.9789710625305618
TIK	40	2	False	22.500000000000004	0.9783300945412533
TIK	40	2	False	22.6	0.9776723904051212
TIK	40	2	False	22.700000000000003	0.9769975941181225
TIK	40	2	False	22.800000000000004	0.9763053444679484
TIK	40	2	False	22.900000000000002	0.9755952750381978
TIK	40	2	False	23.000000000000004	0.9748670142164659
TIK	40	2	False	23.1	0.9741201852065263
TIK	40	2	False	23.200000000000003	0.9733544060447799
TIK	40	2	False	23.300000000000004	0.9725692896211734
TIK	40	2	False	23.400000000000002	0.9717644437047468
TIK	40	2	False	23.500000000000004	0.9709394709740198
TIK	40	2	False	23.6	0.9700939690524176
TIK	40	2	False	23.700000000000003	0.9692275305489044
TIK	40	2	False	23.800000000000004	0.9683397431040673
TIK	40	2	False	23.900000000000002	0.9674301894418273
TIK	40	2	False	24.000000000000004	0.9664984474269955
TIK	40	2	False	24.1	0.9655440901288894
TIK	40	2	False	24.200000000000003	0.964566685891222
TIK	40	2	False	24.300000000000004	0.9635657984084831
TIK	40	2	False	24.400000000000002	0.9625409868090319
TIK	40	2	False	24.500000000000004	0.9614918057451266
TIK	40	2	False	24.6	0.9604178054901079
TIK	40	2	False	24.700000000000003	0.9593185320429769
TIK	40	2	False	24.800000000000004	0.9581935272405896
TIK	40	2	False	24.900000000000002	0.9570423288776689
TIK	40	2	False	25.000000000000004	0.9558644708349395
TIK	40	2	False	25.1	0.9546594832155192
TIK	40	2	False	25.200000000000003	0.9534268924898669
TIK	40	2	False	25.300000000000004	0.9521662216494893
TIK	40	2	False	25.400000000000002	0.9508769903696358
TIK	40	2	False	25.500000000000004	0.9495587151812183
TIK	40	2	False	25.6	0.9482109096521576
TIK	40	2	False	25.700000000000003	0.9468330845784101
TIK	40	2	False	25.800000000000004	0.9454247481848673
TIK	40	2	False	25.900000000000002	0.9439854063363452
TIK	40	2	False	26.000000000000004	0.9425145627588971
TIK	40	2	False	26.1	0.9410117192716159
TIK	40	2	False	26.200000000000003	0.9394763760291533
TIK	40	2	False	26.300000000000004	0.9379080317751394
TIK	40	2	False	26.400000000000002	0.9363061841066771
TIK	40	2	False	26.500000000000004	0.934670329750101
TIK	40	2	False	26.6	0.9329999648481485
TIK	40	2	False	26.700000000000003	0.9312945852587171
TIK	40	2	False	26.800000000000004	0.9295536868653317
TIK	40	2	False	26.900000000000002	0.927776765899472
TIK	40	2	False	27.000000000000004	0.925963319274862
TIK	40	2	False	27.1	0.9241128449338432
TIK	40	2	False	27.200000000000003	0.9222248422058781
TIK	40	2	False	27.300000000000004	0.920298812178334
TIK	40	2	False	27.400000000000002	0.9183342580795084
TIK	40	2	False	27.500000000000004	0.9163306856739951
TIK	40	2	False	27.6	0.9142876036703819
TIK	40	2	False	27.700000000000003	0.9122045241412862
TIK	40	2	False	27.800000000000004	0.9100809629556703
TIK	40	2	False	27.900000000000002	0.9079164402234295
TIK	40	2	False	28.000000000000004	0.9057104807521446
TIK	40	2	False	28.1	0.9034626145158869
TIK	40	2	False	28.200000000000003	0.901172377135989
TIK	40	2	False	28.300000000000004	0.8988393103735784
TIK	40	2	False	28.400000000000002	0.8964629626337103
TIK	40	2	False	28.500000000000004	0.8940428894808683
TIK	40	2	False	28.6	0.8915786541655961
TIK	40	2	False	28.700000000000003	0.8890698281619519
TIK	40	2	False	28.800000000000004	0.8865159917155033
TIK	40	2	False	28.900000000000002	0.8839167344014647
TIK	40	2	False	29.000000000000004	0.8812716556926261
TIK	40	2	False	29.1	0.8785803655366194
TIK	40	2	False	29.200000000000003	0.8758424849420612
TIK	40	2	False	29.300000000000004	0.8730576465730848
TIK	40	2	False	29.400000000000002	0.870225495351685
TIK	40	2	False	29.500000000000004	0.8673456890673091
TIK	40	2	False	29.6	0.8644178989930688
TIK	40	2	False	29.700000000000003	0.8614418105078828
TIK	40	2	False	29.800000000000004	0.8584171237238611
TIK	40	2	False	29.900000000000002	0.8553435541181665
TIK	40	2	False	30.000000000000004	0.8522208331685385
TIK	40	2	False	30.1	0.8490487089916803
TIK	40	2	False	30.200000000000003	0.8458269469835654
TIK	40	2	False	30.300000000000004	0.8425553304608075
TIK	40	2	False	30.400000000000002	0.8392336613020573
TIK	40	2	False	30.500000000000004	0.8358617605884656
TIK	40	2	False	30.6	0.8324394692421253
TIK	40	2	False	30.700000000000003	0.8289666486614296
TIK	40	2	False	30.800000000000004	0.8254431813521984
TIK	40	2	False	30.900000000000002	0.8218689715533992
TIK	40	2	False	31.000000000000004	0.818243945856273
TIK	40	2	False	31.1	0.8145680538156153
TIK	40	2	False	31.200000000000003	0.8108412685519406
TIK	40	2	False	31.300000000000004	0.8070635873432226
TIK	40	2	False	31.400000000000002	0.8032350322048782
TIK	40	2	False	31.500000000000004	0.799355650456664
TIK	40	2	False	31.6	0.7954255152750369
TIK	40	2	False	31.700000000000003	0.7914447262296601
TIK	40	2	False	31.800000000000004	0.7874134098025647
TIK	40	2	False	31.900000000000002	0.7833317198885831
TIK	40	2	False	32.0	0.7791998382755708
TIK	40	2	False	32.1	0.7750179751029977
TIK	40	2	False	32.2	0.77078636929744
TIK	40	2	False	32.300000000000004	0.7665052889835312
TIK	40	2	False	32.400000000000006	0.7621750318689027
TIK	40	2	False	32.5	0.7577959256017189
TIK	40	2	False	32.6	0.7533683280993486
TIK	40	2	False	32.7	0.7488926278467989
TIK	40	2	False	32.800000000000004	0.7443692441635209
TIK	40	2	False	32.900000000000006	0.7397986274372508
TIK	40	2	False	33.0	0.7351812593235727
TIK	40	2	False	33.1	0.730517652909928
TIK	40	2	False	33.2	0.7258083528428646
TIK	40	2	False	33.300000000000004	0.7210539354173224
TIK	40	2	False	33.400000000000006	0.7162550086268648
TIK	40	2	False	33.5	0.7114122121737935
TIK	40	2	False	33.6	0.7065262174381394
TIK	40	2	False	33.7	0.7015977274046343
TIK	40	2	False	33.800000000000004	0.6966274765468033
TIK	40	2	False	33.900000000000006	0.6916162306674432
TIK	40	2	False	34.0	0.6865647866947737
TIK	40	2	False	34.1	0.6814739724337262
TIK	40	2	False	34.2	0.6763446462718467
TIK	40	2	False	34.300000000000004	0.6711776968394411
TIK	40	2	False	34.400000000000006	0.665974042623686
TIK	40	2	False	34.5	0.6607346315365172
TIK	40	2	False	34.6	0.6554604404362353
TIK	40	2	False	34.7	0.6501524746028712
TIK	40	2	False	34.800000000000004	0.6448117671674921
TIK	40	2	False	34.900000000000006	0.6394393784957078
TIK	40	2	False	35.0	0.6340363955257987
TIK	40	2	False	35.1	0.6286039310619636
TIK	40	2	False	35.2	0.6231431230233749
TIK	40	2	False	35.300000000000004	0.6176551336497534
TIK	40	2	False	35.400000000000006	0.6121411486644069
TIK	40	2	False	35.5	0.6066023763957032
TIK	40	2	False	35.6	0.6010400468581351
TIK	40	2	False	35.7	0.5954554107942139
TIK	40	2	False	35.800000000000004	0.5898497386785754
TIK	40	2	False	35.900000000000006	0.5842243196857627
TIK	40	2	False	36.0	0.5785804606232954
TIK	40	2	False	36.1	0.5729194848317137
TIK	40	2	False	36.2	0.56724273105342
TIK	40	2	False	36.300000000000004	0.5615515522721951
TIK	40	2	False	36.400000000000006	0.5558473145254198
TIK	40	2	False	36.5	0.5501313956910542
TIK	40	2	False	36.6	0.5444051842515656
TIK	40	2	False	36.7	0.5386700780370386
TIK	40	2	False	36.800000000000004	0.5329274829497791
TIK	40	2	False	36.900000000000006	0.5271788116727933
TIK	40	2	False	37.0	0.5214254823645658
TIK	40	2	False	37.1	0.515668917342613
TIK	40	2	False	37.2	0.5099105417583278
TIK	40	2	False	37.300000000000004	0.5041517822656615
TIK	40	2	False	37.400000000000006	0.4983940656862183
TIK	40	2	False	37.5	0.49263881767333406
TIK	40	2	False	37.6	0.48688746137772754
TIK	40	2	False	37.7	0.48114141611733663
TIK	40	2	False	37.800000000000004	0.47540209605386974
TIK	40	2	False	37.900000000000006	0.46967090887867213
TIK	40	2	False	38.0	0.4639492545104086
TIK	40	2	False	38.1	0.45823852380704944
TIK	40	2	False	38.2	0.45254009729463934
TIK	40	2	False	38.300000000000004	0.4468553439151998
TIK	40	2	False	38.400000000000006	0.4411856197961281
TIK	40	2	False	38.50000000000001	0.4355322670433612
TIK	40	2	False	38.6	0.4298966125604774
TIK	40	2	False	38.7	0.4242799668958643
TIK	40	2	False	38.800000000000004	0.41868362311998064
TIK	40	2	False	38.900000000000006	0.4131088557346309
TIK	40	2	False	39.00000000000001	0.40755691961609614
TIK	40	2	False	39.1	0.40202904899384817
TIK	40	2	False	39.2	0.3965264564664743
TIK	40	2	False	39.300000000000004	0.3910503320563174
TIK	40	2	False	39.400000000000006	0.38560184230423245
TIK	40	2	False	39.50000000000001	0.38018212940572715
TIK	40	2	False	39.6	0.37479231038965893
TIK	40	2	False	39.7	0.3694334763405056
TIK	40	2	False	39.800000000000004	0.3641066916651317
TIK	40	2	False	39.900000000000006	0.35881299340482603
TIK	40	2	False	40.00000000000001	0.3535533905932735
TIK	40	2	False	40.1	0.34832886366100313
TIK	40	2	False	40.2	0.34314036388669117
TIK	40	2	False	40.300000000000004	0.33798881289565913
TIK	40	2	False	40.400000000000006	0.33287510220566896
TIK	40	2	False	40.50000000000001	0.3278000928201027
TIK	40	2	False	40.6	0.32276461486843666
TIK	40	2	False	40.7	0.3177694672938184
TIK	40	2	False	40.800000000000004	0.3128154175874559
TIK	40	2	False	40.900000000000006	0.30790320156940043
TIK	40	2	False	41.00000000000001	0.3030335232152232
TIK	40	2	False	41.1	0.29820705452795765
TIK	40	2	False	41.2	0.29342443545461794
TIK	40	2	False	41.300000000000004	0.28868627384648227
TIK	40	2	False	41.400000000000006	0.28399314546226245
TIK	40	2	False	41.50000000000001	0.2793455940131948
TIK	40	2	False	41.6	0.2747441312490083
TIK	40	2	False	41.7	0.2701892370836691
TIK	40	2	False	41.800000000000004	0.26568135975971646
TIK	40	2	False	41.900000000000006	0.26122091604995784
TIK	40	2	False	42.00000000000001	0.2568082914952427
TIK	40	2	False	42.1	0.2524438406769685
TIK	40	2	False	42.2	0.24812788752294496
TIK	40	2	False	42.300000000000004	0.2438607256452087
TIK	40	2	False	42.400000000000006	0.23964261870832146
TIK	40	2	False	42.50000000000001	0.23547380082669955
TIK	40	2	False	42.6	0.2313544769894688
TIK	40	2	False	42.7	0.227284823511332
TIK	40	2	False	42.800000000000004	0.2232649885079334
TIK	40	2	False	42.900000000000006	0.21929509239419312
TIK	40	2	False	43.00000000000001	0.2153752284040747
TIK	40	2	False	43.1	0.2115054631302658
TIK	40	2	False	43.2	0.20768583708225108
TIK	40	2	False	43.300000000000004	0.20391636526126666
TIK	40	2	False	43.400000000000006	0.20019703775065006
TIK	40	2	False	43.50000000000001	0.19652782032010363
TIK	40	2	False	43.6	0.19290865504242047
TIK	40	2	False	43.7	0.18933946092125498
TIK	40	2	False	43.800000000000004	0.18582013452852658
TIK	40	2	False	43.900000000000006	0.18235055065009864
TIK	40	2	False	44.00000000000001	0.17893056293839252
TIK	40	2	False	44.1	0.1755600045706433
TIK	40	2	False	44.2	0.17223868891153216
TIK	40	2	False	44.300000000000004	0.16896641017897623
TIK	40	2	False	44.400000000000006	0.16574294411189408
TIK	40	2	False	44.50000000000001	0.16256804863881377
TIK	40	2	False	44.6	0.1594414645462211
TIK	40	2	False	44.7	0.15636291614560605
TIK	40	2	False	44.800000000000004	0.15333211193820148
TIK	40	2	False	44.900000000000006	0.15034874527645034
TIK	40	2	False	45.00000000000001	0.14741249502129883
TIK	40	2	False	45.1	0.14452302619444327
TIK	40	2	False	45.2	0.14167999062470876
TIK	40	2	False	45.300000000000004	0.13888302758780072
TIK	40	2	False	45.400000000000006	0.1361317644386896
TIK	40	2	False	45.50000000000001	0.1334258172359512
TIK	40	2	False	45.6	0.13076479135743874
TIK	40	2	False	45.7	0.12814828210667872
TIK	40	2	False	45.800000000000004	0.12557587530946254
TIK	40	2	False	45.900000000000006	0.12304714790012027
TIK	40	2	False	46.00000000000001	0.12056166849701976
TIK	40	2	False	46.1	0.11811899796687382
TIK	40	2	False	46.2	0.1157186899774757
TIK	40	2	False	46.300000000000004	0.11336029153852488
TIK	40	2	False	46.400000000000006	0.11104334353024158
TIK	40	2	False	46.50000000000001	0.10876738121950644
TIK	40	2	False	46.6	0.10653193476329699
TIK	40	2	False	46.7	0.10433652969922731
TIK	40	2	False	46.800000000000004	0.10218068742302869
TIK	40	2	False	46.900000000000006	0.10006392565284351
TIK	40	2	False	47.00000000000001	0.09798575888023152
TIK	40	2	False	47.1	0.09594569880782074
TIK	40	2	False	47.2	0.09394325477355714
TIK	40	2	False	47.300000000000004	0.09197793416154193
TIK	40	2	False	47.400000000000006	0.09004924279945724
TIK	40	2	False	47.50000000000001	0.0881566853426219
TIK	40	2	False	47.6	0.08629976564472262
TIK	40	2	False	47.7	0.08447798711530062
TIK	40	2	False	47.800000000000004	0.08269085306408923
TIK	40	2	False	47.900000000000006	0.08093786703231048
TIK	40	2	False	48.00000000000001	0.07921853311106491
TIK	40	2	False	48.1	0.07753235624696032
TIK	40	2	False	48.2	0.07587884253513542
TIK	40	2	False	48.300000000000004	0.07425749949985914
TIK	40	2	False	48.400000000000006	0.0726678363628864
TIK	40	2	False	48.50000000000001	0.0711093642997704
TIK	40	2	False	48.6	0.06958159668433818
TIK	40	2	False	48.7	0.06808404932154817
TIK	40	2	False	48.800000000000004	0.0666162406689532
TIK	40	2	False	48.900000000000006	0.06517769204700315
TIK	40	2	False	49.00000000000001	0.0637679278384254
TIK	40	2	False	49.1	0.062386475676928156
TIK	40	2	False	49.2	0.06103286662547618
TIK	40	2	False	49.300000000000004	0.0597066353443935
TIK	40	2	False	49.400000000000006	0.05840732024954663
TIK	40	2	False	49.50000000000001	0.057134463660872915
TIK	40	2	False	49.6	0.05588761194150913
TIK	40	2	False	49.7	0.054666315627788134
TIK	40	2	False	49.800000000000004	0.05347012955036468
TIK	40	2	False	49.900000000000006	0.05229861294673189
TIK	40	2	False	50.00000000000001	0.05115132956539547
TIK	40	2	False	50.1	0.05002784776196469
TIK	40	2	False	50.2	0.04892774058742107
TIK	40	2	False	50.300000000000004	0.04785058586882662
TIK	40	2	False	50.400000000000006	0.046795966282724734
TIK	40	2	False	50.50000000000001	0.04576346942149184
TIK	40	2	False	50.6	0.04475268785288827
TIK	40	2	False	50.7	0.04376321917305944
TIK	40	2	False	50.800000000000004	0.04279466605323102
TIK	40	2	False	50.900000000000006	0.04184663628034083
TIK	40	2	False	51.00000000000001	0.04091874279184321
TIK	40	2	False	51.1	0.04001060370492139
TIK	40	2	False	51.2	0.03912184234033586
TIK	40	2	False	51.300000000000004	0.038252087241134484
TIK	40	2	False	51.400000000000006	0.03740097218644421
TIK	40	2	False	51.50000000000001	0.03656813620055917
TIK	40	2	False	51.6	0.035753223557538016
TIK	40	2	False	51.7	0.0349558837815148
TIK	40	2	False	51.800000000000004	0.0341757716429245
TIK	40	2	False	51.900000000000006	0.033412547150840036
TIK	40	2	False	52.00000000000001	0.03266587554161135
TIK	40	2	False	52.1	0.03193542726399147
TIK	40	2	False	52.2	0.031220877960931877
TIK	40	2	False	52.300000000000004	0.03052190844822229
TIK	40	2	False	52.400000000000006	0.02983820469014443
TIK	40	2	False	52.50000000000001	0.029169457772306825
TIK	40	2	False	52.6	0.028515363871820073
TIK	40	2	False	52.7	0.027875624224968226
TIK	40	2	False	52.800000000000004	0.027249945092527376
TIK	40	2	False	52.900000000000006	0.02663803772287558
TIK	40	2	False	53.00000000000001	0.026039618313036084
TIK	40	2	False	53.1	0.02545440796778945
TIK	40	2	False	53.2	0.024882132656984503
TIK	40	2	False	53.300000000000004	0.024322523171176596
TIK	40	2	False	53.400000000000006	0.023775315075713028
TIK	40	2	False	53.50000000000001	0.02324024866338402
TIK	40	2	False	53.6	0.022717068905751793
TIK	40	2	False	53.7	0.022205525403266164
TIK	40	2	False	53.800000000000004	0.021705372334271198
TIK	40	2	False	53.900000000000006	0.021216368403003033
TIK	40	2	False	54.00000000000001	0.02073827678667411
TIK	40	2	False	54.1	0.020270865081736953
TIK	40	2	False	54.2	0.019813905249414666
TIK	40	2	False	54.300000000000004	0.019367173560583376
TIK	40	2	False	54.400000000000006	0.018930450540086446
TIK	40	2	False	54.50000000000001	0.01850352091055807
TIK	40	2	False	54.6	0.018086173535829548
TIK	40	2	False	54.7	0.017678201363988427
TIK	40	2	False	54.800000000000004	0.017279401370157866
TIK	40	2	False	54.900000000000006	0.016889574499058542
TIK	40	2	False	55.00000000000001	0.016508525607415656
TIK	40	2	False	55.1	0.016136063406266558
TIK	40	2	False	55.2	0.01577200040322461
TIK	40	2	False	55.300000000000004	0.015416152844751868
TIK	40	2	False	55.400000000000006	0.015068340658487259
TIK	40	2	False	55.50000000000001	0.014728387395679342
TIK	40	2	False	55.6	0.01439612017376583
TIK	40	2	False	55.7	0.014071369619141405
TIK	40	2	False	55.800000000000004	0.013753969810154114
TIK	40	2	False	55.900000000000006	0.013443758220365065
TIK	40	2	False	56.00000000000001	0.013140575662107815
TIK	40	2	False	56.1	0.012844266230378508
TIK	40	2	False	56.2	0.012554677247088078
TIK	40	2	False	56.300000000000004	0.012271659205703991
TIK	40	2	False	56.400000000000006	0.01199506571630898
TIK	40	2	False	56.50000000000001	0.011724753451100417
TIK	40	2	False	56.6	0.01146058209035413
TIK	40	2	False	56.7	0.011202414268873367
TIK	40	2	False	56.800000000000004	0.010950115522942776
TIK	40	2	False	56.900000000000006	0.010703554237805486
TIK	40	2	False	57.00000000000001	0.010462601595679768
TIK	40	2	False	57.1	0.010227131524330817
TIK	40	2	False	57.2	0.009997020646211127
TIK	40	2	False	57.300000000000004	0.009772148228182573
TIK	40	2	False	57.400000000000006	0.00955239613183092
TIK	40	2	False	57.50000000000001	0.009337648764383588
TIK	40	2	False	57.6	0.00912779303023926
TIK	40	2	False	57.7	0.008922718283117734
TIK	40	2	False	57.800000000000004	0.008722316278836633
TIK	40	2	False	57.900000000000006	0.00852648112872128
TIK	40	2	False	58.00000000000001	0.008335109253652852
TIK	40	2	False	58.1	0.008148099338758825
TIK	40	2	False	58.2	0.007965352288749238
TIK	40	2	False	58.300000000000004	0.007786771183901785
TIK	40	2	False	58.400000000000006	0.007612261236696846
TIK	40	2	False	58.50000000000001	0.0074417297491043465
TIK	40	2	False	58.6	0.007275086070522627
TIK	40	2	False	58.7	0.007112241556369348
TIK	40	2	False	58.800000000000004	0.0069531095273235675
TIK	40	2	False	58.900000000000006	0.00679760522921806
TIK	40	2	False	59.00000000000001	0.0066456457935796485
TIK	40	2	False	59.1	0.006497150198815686
TIK	40	2	False	59.2	0.006352039232043808
TIK	40	2	False	59.300000000000004	0.00621023545156158
TIK	40	2	False	59.400000000000006	0.006071663149952903
TIK	40	2	False	59.50000000000001	0.005936248317826792
TIK	40	2	False	59.6	0.005803918608184447
TIK	40	2	False	59.7	0.005674603301409927
TIK	40	2	False	59.800000000000004	0.005548233270879566
TIK	40	2	False	59.900000000000006	0.005424740949184665
TIK	40	2	False	60.00000000000001	0.005304060294962262
TIK	40	2	False	60.1	0.0051861267603280385
TIK	40	2	False	60.2	0.005070877258905516
TIK	40	2	False	60.300000000000004	0.004958250134445316
TIK	40	2	False	60.400000000000006	0.004848185130028181
TIK	40	2	False	60.50000000000001	0.004740623357845273
TIK	40	2	False	60.6	0.0046355072695489245
TIK	40	2	False	60.7	0.00453278062716729
TIK	40	2	False	60.800000000000004	0.004432388474575737
TIK	40	2	False	60.900000000000006	0.004334277109518031
TIK	40	2	False	61.00000000000001	0.0042383940561703
TIK	40	2	False	61.1	0.004144688038240243
TIK	40	2	False	61.2	0.004053108952594665
TIK	40	2	False	61.300000000000004	0.003963607843407737
TIK	40	2	False	61.400000000000006	0.0038761368768226814
TIK	40	2	False	61.50000000000001	0.003790649316119395
TIK	40	2	False	61.6	0.0037070994973806104
TIK	40	2	False	61.7	0.0036254428056490275
TIK	40	2	False	61.800000000000004	0.003545635651567925
TIK	40	2	False	61.900000000000006	0.003467635448497838
TIK	40	2	False	62.00000000000001	0.003391400590101615
TIK	40	2	False	62.1	0.00331689042839053
TIK	40	2	False	62.2	0.003244065252223854
TIK	40	2	False	62.300000000000004	0.0031728862662545273
TIK	40	2	False	62.400000000000006	0.0031033155703133874
TIK	40	2	False	62.50000000000001	0.003035316139224653
TIK	40	2	False	62.6	0.0029688518030452265
TIK	40	2	False	62.7	0.0029038872277205785
TIK	40	2	False	62.800000000000004	0.0028403878961499444
TIK	40	2	False	62.900000000000006	0.0027783200896534946
TIK	40	2	False	63.00000000000001	0.00271765086983452
TIK	40	2	False	63.1	0.0026583480608293355
TIK	40	2	False	63.2	0.002600380231938048
TIK	40	2	False	63.300000000000004	0.002543716680629077
TIK	40	2	False	63.400000000000006	0.0024883274159106026
TIK	40	2	False	63.50000000000001	0.0024341831420620985
TIK	40	2	False	63.6	0.002381255242719188
TIK	40	2	False	63.7	0.0023295157653051095
TIK	40	2	False	63.800000000000004	0.0022789374058022993
TIK	40	2	False	63.900000000000006	0.0022294934938574336
TIK	40	2	False	64.0	0.002181157978213553
TIK	40	2	False	64.1	0.002133905412462914
TIK	40	2	False	64.2	0.0020877109411142677
TIK	40	2	False	64.3	0.0020425502859684258
TIK	40	2	False	64.39999999999999	0.001998399732795869
TIK	40	2	False	64.5	0.001955236118310572
TIK	40	2	False	64.6	0.0019130368174339473
TIK	40	2	False	64.7	0.001871779730843103
TIK	40	2	False	64.8	0.001831443272797738
TIK	40	2	False	64.89999999999999	0.0017920063592398365
TIK	40	2	False	65.0	0.0017534483961607447
TIK	40	2	False	65.1	0.0017157492682300193
TIK	40	2	False	65.2	0.0016788893276806697
TIK	40	2	False	65.3	0.0016428493834454924
TIK	40	2	False	65.39999999999999	0.0016076106905391961
TIK	40	2	False	65.5	0.001573154939681271
TIK	40	2	False	65.6	0.0015394642471544785
TIK	40	2	False	65.7	0.0015065211448939166
TIK	40	2	False	65.8	0.0014743085708019458
TIK	40	2	False	65.89999999999999	0.001442809859283996
TIK	40	2	False	66.0	0.0014120087320006413
TIK	40	2	False	66.1	0.0013818892888312932
TIK	40	2	False	66.2	0.0013524359990448895
TIK	40	2	False	66.3	0.0013236336926732166
TIK	40	2	False	66.39999999999999	0.0012954675520824022
TIK	40	2	False	66.5	0.0012679231037382758
TIK	40	2	False	66.6	0.0012409862101614585
TIK	40	2	False	66.7	0.001214643062067877
TIK	40	2	False	66.8	0.0011888801706908198
TIK	40	2	False	66.89999999999999	0.0011636843602803718
TIK	40	2	False	67.0	0.0011390427607764681
TIK	40	2	False	67.1	0.0011149428006516306
TIK	40	2	False	67.2	0.0010913721999196342
TIK	40	2	False	67.3	0.00106831896330649
TIK	40	2	False	67.39999999999999	0.0010457713735800322
TIK	40	2	False	67.5	0.0010237179850346378
TIK	40	2	False	67.6	0.0010021476171275892
TIK	40	2	False	67.7	0.0009810493482636394
TIK	40	2	False	67.8	0.0009604125097245371
TIK	40	2	False	67.89999999999999	0.0009402266797401309
TIK	40	2	False	68.0	0.0009204816776979574
TIK	40	2	False	68.1	0.0009011675584881432
TIK	40	2	False	68.2	0.0008822746069805073
TIK	40	2	False	68.3	0.0008637933326309703
TIK	40	2	False	68.39999999999999	0.0008457144642142004
TIK	40	2	False	68.5	0.0008280289446797284
TIK	40	2	False	68.6	0.0008107279261286651
TIK	40	2	False	68.7	0.0007938027649082277
TIK	40	2	False	68.8	0.0007772450168214688
TIK	40	2	False	68.89999999999999	0.0007610464324494656
TIK	40	2	False	69.0	0.0007451989525834589
TIK	40	2	False	69.1	0.0007296947037643808
TIK	40	2	False	69.2	0.0007145259939272781
TIK	40	2	False	69.3	0.0006996853081482621
TIK	40	2	False	69.39999999999999	0.0006851653044915556
TIK	40	2	False	69.5	0.0006709588099543702
TIK	40	2	False	69.6	0.0006570588165073254
TIK	40	2	False	69.7	0.0006434584772281683
TIK	40	2	False	69.8	0.0006301511025266929
TIK	40	2	False	69.89999999999999	0.0006171301564586592
TIK	40	2	False	70.0	0.000604389253126701
TIK	40	2	False	70.1	0.0005919221531661678
TIK	40	2	False	70.2	0.0005797227603139108
TIK	40	2	False	70.3	0.0005677851180581053
TIK	40	2	False	70.39999999999999	0.0005561034063671784
TIK	40	2	False	70.5	0.0005446719384960227
TIK	40	2	False	70.6	0.000533485157867671
TIK	40	2	False	70.7	0.0005225376350286483
TIK	40	2	False	70.8	0.0005118240646763144
TIK	40	2	False	70.89999999999999	0.0005013392627564413
TIK	40	2	False	71.0	0.0004910781636294456
TIK	40	2	False	71.1	0.0004810358173036174
TIK	40	2	False	71.2	0.0004712073867337563
TIK	40	2	False	71.3	0.00046158814518373317
TIK	40	2	False	71.39999999999999	0.00045217347365139284
TIK	40	2	False	71.5	0.0004429588583543904
TIK	40	2	False	71.6	0.0004339398882755004
TIK	40	2	False	71.7	0.0004251122527659653
TIK	40	2	False	71.8	0.0004164717392055665
TIK	40	2	False	71.89999999999999	0.0004080142307180313
TIK	40	2	False	72.0	0.00039973570394048356
TIK	40	2	False	72.1	0.00039163222684566426
TIK	40	2	False	72.2	0.00038369995661565007
TIK	40	2	False	72.3	0.0003759351375658831
TIK	40	2	False	72.39999999999999	0.0003683340991182782
TIK	40	2	False	72.5	0.00036089325382227975
TIK	40	2	False	72.6	0.0003536090954227096
TIK	40	2	False	72.7	0.0003464781969732975
TIK	40	2	False	72.8	0.000339497208994816
TIK	40	2	False	72.89999999999999	0.00033266285767675173
TIK	40	2	False	73.0	0.00032597194312148405
TIK	40	2	False	73.1	0.0003194213376299618
TIK	40	2	False	73.2	0.0003130079840278754
TIK	40	2	False	73.3	0.0003067288940313918
TIK	40	2	False	73.39999999999999	0.0003005811466514732
TIK	40	2	False	73.5	0.0002945618866358902
TIK	40	2	False	73.6	0.00028866832294802575
TIK	40	2	False	73.7	0.00028289772728157394
TIK	40	2	False	73.8	0.0002772474326103133
TIK	40	2	False	73.89999999999999	0.00027171483177208463
TIK	40	2	False	74.0	0.00026629737608617894
TIK	40	2	False	74.1	0.0002609925740033413
TIK	40	2	False	74.2	0.0002557979897875936
TIK	40	2	False	74.3	0.00025071124222913815
TIK	40	2	False	74.39999999999999	0.0002457300033875898
TIK	40	2	False	74.5	0.00024085199736481903
TIK	40	2	False	74.6	0.00023607499910669792
TIK	40	2	False	74.7	0.00023139683323305304
TIK	40	2	False	74.8	0.00022681537289517107
TIK	40	2	False	74.89999999999999	0.00022232853866017583
TIK	40	2	False	75.0	0.00021793429742165662
TIK	40	2	False	75.1	0.0002136306613359116
TIK	40	2	False	75.2	0.00020941568678319272
TIK	40	2	False	75.3	0.00020528747335336875
TIK	40	2	False	75.39999999999999	0.00020124416285540662
TIK	40	2	False	75.5	0.0001972839383501189
TIK	40	2	False	75.6	0.00019340502320561585
TIK	40	2	False	75.7	0.00018960568017491457
TIK	40	2	False	75.8	0.00018588421049519285
TIK	40	2	False	75.89999999999999	0.00018223895300815293
TIK	40	2	False	76.0	0.00017866828330100724
TIK	40	2	False	76.1	0.00017517061286758943
TIK	40	2	False	76.2	0.0001717443882891035
TIK	40	2	False	76.3	0.00016838809043405844
TIK	40	2	False	76.39999999999999	0.00016510023367691698
TIK	40	2	False	76.5	0.0001618793651350194
TIK	40	2	False	76.6	0.00015872406392335113
TIK	40	2	False	76.7	0.00015563294042671608
TIK	40	2	False	76.8	0.00015260463558891825
TIK	40	2	False	76.9	0.00014963782021853065
TIK	40	2	False	77.0	0.00014673119431087104
TIK	40	2	False	77.1	0.0001438834863857865
TIK	40	2	False	77.2	0.00014109345284088004
TIK	40	2	False	77.3	0.00013835987731980825
TIK	40	2	False	77.4	0.00013568157009528876
TIK	40	2	False	77.5	0.00013305736746647452
TIK	40	2	False	77.6	0.00013048613117034945
TIK	40	2	False	77.7	0.00012796674780680923
TIK	40	2	False	77.8	0.0001254981282771114
TIK	40	2	False	77.9	0.0001230792072353665
TIK	40	2	False	78.0	0.00012070894255277003
TIK	40	2	False	78.1	0.00011838631479426504
TIK	40	2	False	78.2	0.00011611032670734778
TIK	40	2	False	78.3	0.00011388000272272304
TIK	40	2	False	78.4	0.00011169438846652894
TIK	40	2	False	78.5	0.00010955255028386197
TIK	40	2	False	78.6	0.00010745357477332493
TIK	40	2	False	78.7	0.00010539656833234819
TIK	40	2	False	78.8	0.00010338065671302191
TIK	40	2	False	78.9	0.00010140498458818825
TIK	40	2	False	79.0	9.946871512756119e-05
TIK	40	2	False	79.1	9.757102958362482e-05
TIK	40	2	False	79.2	9.571112688708705e-05
TIK	40	2	False	79.3	9.38882232516613e-05
TIK	40	2	False	79.4	9.210155178795112e-05
TIK	40	2	False	79.5	9.035036212623166e-05
TIK	40	2	False	79.6	8.863392004790855e-05
TIK	40	2	False	79.7	8.695150712545505e-05
TIK	40	2	False	79.8	8.530242037063026e-05
TIK	40	2	False	79.9	8.368597189077142e-05
TIK	40	2	False	80.0	8.210148855298545e-05
TIK	40	2	False	80.1	8.054831165604276e-05
TIK	40	2	False	80.2	7.902579660979459e-05
TIK	40	2	False	80.3	7.753331262193983e-05
TIK	40	2	False	80.4	7.607024239196561e-05
TIK	40	2	False	80.5	7.463598181209333e-05
TIK	40	2	False	80.6	7.322993967506457e-05
TIK	40	2	False	80.7	7.185153738861124e-05
TIK	40	2	False	80.8	7.050020869644652e-05
TIK	40	2	False	80.9	6.917539940562579e-05
TIK	40	2	False	81.0	6.787656712013224e-05
TIK	40	2	False	81.1	6.660318098053421e-05
TIK	40	2	False	81.2	6.535472140957715e-05
TIK	40	2	False	81.3	6.41306798635715e-05
TIK	40	2	False	81.4	6.293055858943409e-05
TIK	40	2	False	81.5	6.175387038726187e-05
TIK	40	2	False	81.6	6.060013837829752e-05
TIK	40	2	False	81.7	5.9468895778167775e-05
TIK	40	2	False	81.8	5.835968567527111e-05
TIK	40	2	False	81.9	5.7272060814188724e-05
TIK	40	2	False	82.0	5.620558338401066e-05
TIK	40	2	False	82.1	5.5159824811452995e-05
TIK	40	2	False	82.2	5.413436555866233e-05
TIK	40	2	False	82.3	5.312879492559361e-05
TIK	40	2	False	82.4	5.214271085685612e-05
TIK	40	2	False	82.5	5.117571975292422e-05
TIK	40	2	False	82.6	5.022743628561054e-05
TIK	40	2	False	82.7	4.9297483217703196e-05
TIK	40	2	False	82.8	4.83854912266704e-05
TIK	40	2	False	82.9	4.749109873233627e-05
TIK	40	2	False	83.0	4.66139517284384e-05
TIK	40	2	False	83.1	4.575370361797558e-05
TIK	40	2	False	83.2	4.491001505225656e-05
TIK	40	2	False	83.3	4.4082553773568874e-05
TIK	40	2	False	83.4	4.327099446137686e-05
TIK	40	2	False	83.5	4.247501858197428e-05
TIK	40	2	False	83.6	4.1694314241505814e-05
TIK	40	2	False	83.7	4.092857604228441e-05
TIK	40	2	False	83.8	4.0177504942324395e-05
TIK	40	2	False	83.9	3.944080811801899e-05
TIK	40	2	False	84.0	3.871819882988841e-05
TIK	40	2	False	84.1	3.800939629132732e-05
TIK	40	2	False	84.2	3.731412554028341e-05
TIK	40	2	False	84.3	3.663211731380023e-05
TIK	40	2	False	84.4	3.5963107925356295e-05
TIK	40	2	False	84.5	3.530683914493804e-05
TIK	40	2	False	84.6	3.466305808178267e-05
TIK	40	2	False	84.7	3.403151706973035e-05
TIK	40	2	False	84.8	3.341197355512602e-05
TIK	40	2	False	84.9	3.280418998721015e-05
TIK	40	2	False	85.0	3.2207933710945555e-05
TIK	40	2	False	85.1	3.162297686221943e-05
TIK	40	2	False	85.2	3.104909626537077e-05
TIK	40	2	False	85.3	3.0486073332986892e-05
TIK	40	2	False	85.4	2.993369396791844e-05
TIK	40	2	False	85.5	2.9391748467462565e-05
TIK	40	2	False	85.6	2.8860031429663263e-05
TIK	40	2	False	85.7	2.833834166168197e-05
TIK	40	2	False	85.8	2.782648209019147e-05
TIK	40	2	False	85.9	2.7324259673744694e-05
TIK	40	2	False	86.0	2.683148531707593e-05
TIK	40	2	False	86.1	2.634797378728991e-05
TIK	40	2	False	86.2	2.5873543631894334e-05
TIK	40	2	False	86.3	2.540801709863628e-05
TIK	40	2	False	86.4	2.495122005709878e-05
TIK	40	2	False	86.5	2.4502981922020876e-05
TIK	40	2	False	86.6	2.4063135578298595e-05
TIK	40	2	False	86.7	2.3631517307631713e-05
TIK	40	2	False	86.8	2.3207966716777023e-05
TIK	40	2	False	86.9	2.2792326667372658e-05
TIK	40	2	False	87.0	2.238444320729756e-05
TIK	40	2	False	87.1	2.198416550353205e-05
TIK	40	2	False	87.2	2.159134577648421e-05
TIK	40	2	False	87.3	2.120583923575099e-05
TIK	40	2	False	87.4	2.0827504017279273e-05
TIK	40	2	False	87.5	2.0456201121897553e-05
TIK	40	2	False	87.6	2.0091794355185922e-05
TIK	40	2	False	87.7	1.9734150268654688e-05
TIK	40	2	False	87.8	1.9383138102202753e-05
TIK	40	2	False	87.9	1.903862972782516e-05
TIK	40	2	False	88.0	1.8700499594544693e-05
TIK	40	2	False	88.1	1.8368624674536488e-05
TIK	40	2	False	88.2	1.8042884410422285e-05
TIK	40	2	False	88.3	1.7723160663705745e-05
TIK	40	2	False	88.4	1.7409337664324197e-05
TIK	40	2	False	88.5	1.7101301961291726e-05
TIK	40	2	False	88.6	1.6798942374409204e-05
TIK	40	2	False	88.7	1.650214994701709e-05
TIK	40	2	False	88.8	1.6210817899768613e-05
TIK	40	2	False	88.9	1.5924841585398872e-05
TIK	40	2	False	89.0	1.5644118444469633e-05
TIK	40	2	False	89.1	1.5368547962066587e-05
TIK	40	2	False	89.2	1.5098031625428354e-05
TIK	40	2	False	89.3	1.4832472882486811e-05
TIK	40	2	False	89.4	1.4571777101297643e-05
TIK	40	2	False	89.5	1.431585153034261e-05
TIK	40	2	False	89.6	1.406460525968232e-05
TIK	40	2	False	89.7	1.3817949182942756e-05
TIK	40	2	False	89.8	1.3575795960115267e-05
TIK	40	2	False	89.9	1.3338059981153135e-05
TIK	40	2	False	90.0	1.310465733034636e-05
TIK	40	2	False	90.1	1.2875505751457989e-05
TIK	40	2	False	90.2	1.2650524613604574e-05
TIK	40	2	False	90.3	1.2429634877865131e-05
TIK	40	2	False	90.4	1.2212759064601415e-05
TIK	40	2	False	90.5	1.1999821221474856e-05
TIK	40	2	False	90.6	1.179074689214404e-05
TIK	40	2	False	90.7	1.1585463085628048e-05
TIK	40	2	False	90.8	1.1383898246321454e-05
TIK	40	2	False	90.9	1.1185982224645154e-05
TIK	40	2	False	91.0	1.0991646248321238e-05
TIK	40	2	False	91.1	1.0800822894255944e-05
TIK	40	2	False	91.2	1.0613446061019122e-05
TIK	40	2	False	91.3	1.0429450941906047e-05
TIK	40	2	False	91.4	1.0248773998569129e-05
TIK	40	2	False	91.5	1.0071352935207258e-05
TIK	40	2	False	91.6	9.897126673300237e-06
TIK	40	2	False	91.7	9.72603532687647e-06
TIK	40	2	False	91.8	9.55802017830248e-06
TIK	40	2	False	91.9	9.393023654582468e-06
TIK	40	2	False	92.0	9.230989304157034e-06
TIK	40	2	False	92.1	9.071861774190159e-06
TIK	40	2	False	92.2	8.915586788333684e-06
TIK	40	2	False	92.3	8.7621111249592e-06
TIK	40	2	False	92.4	8.611382595846407e-06
TIK	40	2	False	92.5	8.463350025319174e-06
TIK	40	2	False	92.6	8.317963229818432e-06
TIK	40	2	False	92.7	8.17517299790325e-06
TIK	40	2	False	92.8	8.034931070670286e-06
TIK	40	2	False	92.9	7.897190122582776e-06
TIK	40	2	False	93.0	7.761903742700185e-06
TIK	40	2	False	93.1	7.629026416299642e-06
TIK	40	2	False	93.2	7.49851350688098e-06
TIK	40	2	False	93.3	7.370321238547e-06
TIK	40	2	False	93.4	7.244406678750529e-06
TIK	40	2	False	93.5	7.120727721400856e-06
TIK	40	2	False	93.6	6.99924307032148e-06
TIK	40	2	False	93.7	6.879912223051533e-06
TIK	40	2	False	93.8	6.762695454983999e-06
TIK	40	2	False	93.9	6.647553803832532e-06
TIK	40	2	False	94.0	6.534449054420944e-06
TIK	40	2	False	94.1	6.423343723787352e-06
TIK	40	2	False	94.2	6.314201046597107e-06
TIK	40	2	False	94.3	6.206984960857222e-06
TIK	40	2	False	94.4	6.101660093926313e-06
TIK	40	2	False	94.5	5.998191748813392e-06
TIK	40	2	False	94.6	5.896545890759486e-06
TIK	40	2	False	94.7	5.796689134095939e-06
TIK	40	2	False	94.8	5.698588729373695e-06
TIK	40	2	False	94.9	5.602212550757462e-06
TIK	40	2	False	95.0	5.507529083679284e-06
TIK	40	2	False	95.1	5.41450741274603e-06
TIK	40	2	False	95.2	5.323117209895224e-06
TIK	40	2	False	95.3	5.23332872279411e-06
TIK	40	2	False	95.4	5.145112763476587e-06
TIK	40	2	False	95.5	5.058440697213207e-06
TIK	40	2	False	95.6	4.973284431608902e-06
TIK	40	2	False	95.7	4.889616405924008e-06
TIK	40	2	False	95.8	4.807409580613687e-06
TIK	40	2	False	95.9	4.726637427080899e-06
TIK	40	2	False	96.0	4.647273917638848e-06
TIK	40	2	False	96.1	4.569293515678061e-06
TIK	40	2	False	96.2	4.492671166033921e-06
TIK	40	2	False	96.3	4.4173822855506056e-06
TIK	40	2	False	96.4	4.343402753836801e-06
TIK	40	2	False	96.5	4.270708904209749e-06
TIK	40	2	False	96.6	4.199277514823168e-06
TIK	40	2	False	96.7	4.129085799975341e-06
TIK	40	2	False	96.8	4.060111401593767e-06
TIK	40	2	False	96.9	3.992332380892219e-06
TIK	40	2	False	97.0	3.925727210197127e-06
TIK	40	2	False	97.1	3.860274764939177e-06
TIK	40	2	False	97.2	3.7959543158071433e-06
TIK	40	2	False	97.3	3.7327455210602555e-06
TIK	40	2	False	97.4	3.6706284189957834e-06
TIK	40	2	False	97.5	3.6095834205687616e-06
TIK	40	2	False	97.6	3.5495913021605287e-06
TIK	40	2	False	97.7	3.4906331984929927e-06
TIK	40	2	False	97.8	3.4326905956856423e-06
TIK	40	2	False	97.9	3.375745324452184e-06
TIK	40	2	False	98.0	3.319779553434049e-06
TIK	40	2	False	98.1	3.2647757826678233e-06
TIK	40	2	False	98.2	3.2107168371837973e-06
TIK	40	2	False	98.3	3.1575858607330494e-06
TIK	40	2	False	98.4	3.1053663096400855e-06
TIK	40	2	False	98.5	3.0540419467788415e-06
TIK	40	2	False	98.6	3.0035968356690264e-06
TIK	40	2	False	98.7	2.954015334690763e-06
TIK	40	2	False	98.8	2.9052820914147216e-06
TIK	40	2	False	98.9	2.8573820370454597e-06
TIK	40	2	False	99.0	2.810300380975757e-06
TIK	40	2	False	99.1	2.7640226054494436e-06
TIK	40	2	False	99.2	2.718534460330561e-06
TIK	40	2	False	99.3	2.6738219579767845e-06
TIK	40	2	False	99.4	2.6298713682146868e-06
TIK	40	2	False	99.5	2.5866692134149866e-06
TIK	40	2	False	99.6	2.544202263665582e-06
TIK	40	2	False	99.7	2.502457532040407e-06
TIK	40	2	False	99.8	2.4614222699621647e-06
TIK	40	2	False	99.9	2.421083962656863e-06
TIK	40	2	False	100.0	2.381430324698524e-06
TIK	40	2	False	100.1	2.3424492956419015e-06
TIK	40	2	False	100.2	2.3041290357416833e-06
TIK	40	2	False	100.3	2.2664579217561988e-06
TIK	40	2	False	100.4	2.2294245428340404e-06
TIK	40	2	False	100.5	2.1930176964818057e-06
TIK	40	2	False	100.6	2.157226384611345e-06
TIK	40	2	False	100.7	2.1220398096648464e-06
TIK	40	2	False	100.8	2.0874473708163015e-06
TIK	40	2	False	100.9	2.053438660247564e-06
TIK	40	2	False	101.0	2.0200034594976756e-06
TIK	40	2	False	101.1	1.9871317358839077e-06
TIK	40	2	False	101.2	1.9548136389929768e-06
TIK	40	2	False	101.3	1.9230394972411804e-06
TIK	40	2	False	101.4	1.8917998145017954e-06
TIK	40	2	False	101.5	1.861085266798707e-06
TIK	40	2	False	101.6	1.8308866990645425e-06
TIK	40	2	False	101.7	1.8011951219623544e-06
TIK	40	2	False	101.8	1.7720017087692937e-06
TIK	40	2	False	101.9	1.7432977923211986e-06
TIK	40	2	False	102.0	1.7150748620167405e-06
TIK	40	2	False	102.1	1.6873245608800112e-06
TIK	40	2	False	102.2	1.6600386826803035e-06
TIK	40	2	False	102.3	1.6332091691080073e-06
TIK	40	2	False	102.4	1.60682810700537e-06
TIK	40	2	False	102.5	1.5808877256511212e-06
TIK	40	2	False	102.6	1.5553803940978643e-06
TIK	40	2	False	102.7	1.5302986185610732e-06
TIK	40	2	False	102.8	1.50563503985882e-06
TIK	40	2	False	102.9	1.481382430901015e-06
TIK	40	2	False	103.0	1.457533694227373e-06
TIK	40	2	False	103.1	1.434081859592933e-06
TIK	40	2	False	103.2	1.4110200816003291e-06
TIK	40	2	False	103.3	1.388341637377784e-06
TIK	40	2	False	103.4	1.366039924301941e-06
TIK	40	2	False	103.5	1.344108457764636e-06
TIK	40	2	False	103.6	1.3225408689827076e-06
TIK	40	2	False	103.7	1.3013309028500325e-06
TIK	40	2	False	103.8	1.2804724158309074e-06
TIK	40	2	False	103.9	1.2599593738939202e-06
TIK	40	2	False	104.0	1.239785850485592e-06
TIK	40	2	False	104.1	1.2199460245429117e-06
TIK	40	2	False	104.2	1.200434178544009e-06
TIK	40	2	False	104.3	1.1812446965962809e-06
TIK	40	2	False	104.4	1.1623720625610676e-06
TIK	40	2	False	104.5	1.1438108582143497e-06
TIK	40	2	False	104.6	1.1255557614425548e-06
TIK	40	2	False	104.7	1.1076015444729363e-06
TIK	40	2	False	104.8	1.089943072137751e-06
TIK	40	2	False	104.9	1.0725753001715776e-06
TIK	40	2	False	105.0	1.055493273541133e-06
TIK	40	2	False	105.1	1.0386921248069544e-06
TIK	40	2	False	105.2	1.022167072516272e-06
TIK	40	2	False	105.3	1.0059134196265152e-06
TIK	40	2	False	105.4	9.899265519588e-07
TIK	40	2	False	105.5	9.742019366808285e-07
TIK	40	2	False	105.6	9.58735120818605e-07
TIK	40	2	False	105.7	9.435217297964187e-07
TIK	40	2	False	105.8	9.285574660045472e-07
TIK	40	2	False	105.9	9.13838107394061e-07
TIK	40	2	False	106.0	8.993595060983294e-07
TIK	40	2	False	106.1	8.851175870805441e-07
TIK	40	2	False	106.2	8.711083468068938e-07
TIK	40	2	False	106.3	8.573278519447823e-07
TIK	40	2	False	106.4	8.437722380856662e-07
TIK	40	2	False	106.5	8.304377084919868e-07
TIK	40	2	False	106.6	8.173205328677488e-07
TIK	40	2	False	106.7	8.044170461522666e-07
TIK	40	2	False	106.8	7.917236473366542e-07
TIK	40	2	False	106.9	7.792367983025563e-07
TIK	40	2	False	107.0	7.66953022682781e-07
TIK	40	2	False	107.1	7.548689047432828e-07
TIK	40	2	False	107.2	7.429810882862e-07
TIK	40	2	False	107.3	7.312862755734654e-07
TIK	40	2	False	107.4	7.197812262705912e-07
TIK	40	2	False	107.5	7.084627564102804e-07
TIK	40	2	False	107.6	6.973277373754262e-07
TIK	40	2	False	107.7	6.86373094901166e-07
TIK	40	2	False	107.8	6.755958080955902e-07
TIK	40	2	False	107.9	6.649929084787595e-07
TIK	40	2	False	108.0	6.545614790396641e-07
TIK	40	2	False	108.1	6.442986533108017e-07
TIK	40	2	False	108.2	6.342016144599909e-07
TIK	40	2	False	108.3	6.242675943991467e-07
TIK	40	2	False	108.4	6.144938729096161e-07
TIK	40	2	False	108.5	6.048777767838201e-07
TIK	40	2	False	108.6	5.954166789828573e-07
TIK	40	2	False	108.7	5.86107997809749e-07
TIK	40	2	False	108.8	5.769491960980694e-07
TIK	40	2	False	108.9	5.679377804155929e-07
TIK	40	2	False	109.0	5.590713002827627e-07
TIK	40	2	False	109.1	5.503473474055894e-07
TIK	40	2	False	109.2	5.417635549228112e-07
TIK	40	2	False	109.3	5.333175966669461e-07
TIK	40	2	False	109.4	5.250071864390365e-07
TIK	40	2	False	109.5	5.168300772967859e-07
TIK	40	2	False	109.6	5.087840608558501e-07
TIK	40	2	False	109.7	5.008669666040169e-07
TIK	40	2	False	109.8	4.930766612280556e-07
TIK	40	2	False	109.9	4.854110479529425e-07
TIK	40	2	False	110.0	4.778680658932838e-07
TIK	40	2	False	110.1	4.7044568941666415e-07
TIK	40	2	False	110.2	4.631419275187055e-07
TIK	40	2	False	110.3	4.55954823209621e-07
TIK	40	2	False	110.4	4.488824529120226e-07
TIK	40	2	False	110.5	4.4192292586980246e-07
TIK	40	2	False	110.6	4.350743835678334e-07
TIK	40	2	False	110.7	4.2833499916232545e-07
TIK	40	2	False	110.8	4.217029769216084e-07
TIK	40	2	False	110.9	4.151765516771543e-07
TIK	40	2	False	111.0	4.0875398828463824e-07
TIK	40	2	False	111.1	4.0243358109485705e-07
TIK	40	2	False	111.2	3.962136534343031e-07
TIK	40	2	False	111.3	3.9009255709523856e-07
TIK	40	2	False	111.4	3.840686718350444e-07
TIK	40	2	False	111.5	3.781404048847322e-07
TIK	40	2	False	111.6	3.7230619046637494e-07
TIK	40	2	False	111.7	3.6656448931934397e-07
TIK	40	2	False	111.8	3.6091378823516726e-07
TIK	40	2	False	111.9	3.553525996008219e-07
TIK	40	2	False	112.0	3.498794609503601e-07
TIK	40	2	False	112.1	3.4449293452463906e-07
TIK	40	2	False	112.2	3.391916068390664e-07
TIK	40	2	False	112.3	3.339740882591704e-07
TIK	40	2	False	112.4	3.288390125838616e-07
TIK	40	2	False	112.5	3.237850366362471e-07
TIK	40	2	False	112.6	3.1881083986184274e-07
TIK	40	2	False	112.7	3.1391512393405096e-07
TIK	40	2	False	112.8	3.090966123667755e-07
TIK	40	2	False	112.9	3.043540501340238e-07
TIK	40	2	False	113.0	2.9968620329637693e-07
TIK	40	2	False	113.1	2.950918586341999e-07
TIK	40	2	False	113.2	2.9056982328745416e-07
TIK	40	2	False	113.3	2.861189244020124e-07
TIK	40	2	False	113.4	2.8173800878232006e-07
TIK	40	2	False	113.5	2.774259425503202e-07
TIK	40	2	False	113.6	2.731816108105007e-07
TIK	40	2	False	113.7	2.6900391732096324e-07
TIK	40	2	False	113.8	2.648917841703947e-07
TIK	40	2	False	113.9	2.608441514608307e-07
TIK	40	2	False	114.0	2.568599769961128e-07
TIK	40	2	False	114.1	2.529382359759232e-07
TIK	40	2	False	114.2	2.490779206952957e-07
TIK	40	2	False	114.3	2.452780402495104e-07
TIK	40	2	False	114.4	2.4153762024425585e-07
TIK	40	2	False	114.5	2.3785570251097706e-07
TIK	40	2	False	114.6	2.3423134482730203e-07
TIK	40	2	False	114.7	2.306636206424606e-07
TIK	40	2	False	114.8	2.271516188076018e-07
TIK	40	2	False	114.9	2.2369444331090854e-07
TIK	40	2	False	115.0	2.2029121301744266e-07
TIK	40	2	False	115.1	2.1694106141360806e-07
TIK	40	2	False	115.2	2.1364313635616893e-07
TIK	40	2	False	115.3	2.1039659982572404e-07
TIK	40	2	False	115.4	2.0720062768456176e-07
TIK	40	2	False	115.5	2.0405440943881416e-07
TIK	40	2	False	115.6	2.0095714800482946e-07
TIK	40	2	False	115.7	1.9790805947968686e-07
TIK	40	2	False	115.8	1.9490637291578064e-07
TIK	40	2	False	115.9	1.919513300993897e-07
TIK	40	2	False	116.0	1.890421853331721e-07
TIK	40	2	False	116.1	1.8617820522249988e-07
TIK	40	2	False	116.2	1.8335866846557294e-07
TIK	40	2	False	116.3	1.80582865647241e-07
TIK	40	2	False	116.4	1.7785009903646007e-07
TIK	40	2	False	116.5	1.7515968238732887e-07
TIK	40	2	False	116.6	1.725109407436223e-07
TIK	40	2	False	116.7	1.699032102467794e-07
TIK	40	2	False	116.8	1.673358379472613e-07
TIK	40	2	False	116.9	1.6480818161923688e-07
TIK	40	2	False	117.0	1.6231960957852077e-07
TIK	40	2	False	117.1	1.5986950050371194e-07
TIK	40	2	False	117.2	1.5745724326047416e-07
TIK	40	2	False	117.3	1.5508223672890152e-07
TIK	40	2	False	117.4	1.5274388963390435e-07
TIK	40	2	False	117.5	1.504416203785793e-07
TIK	40	2	False	117.6	1.4817485688048812e-07
TIK	40	2	False	117.7	1.4594303641080555e-07
TIK	40	2	False	117.8	1.437456054362857e-07
TIK	40	2	False	117.9	1.4158201946398167e-07
TIK	40	2	False	118.0	1.3945174288868922e-07
TIK	40	2	False	118.1	1.373542488430438e-07
TIK	40	2	False	118.2	1.3528901905024113e-07
TIK	40	2	False	118.3	1.332555436793229e-07
TIK	40	2	False	118.4	1.3125332120298376e-07
TIK	40	2	False	118.5	1.2928185825785601e-07
TIK	40	2	False	118.6	1.2734066950722765e-07
TIK	40	2	False	118.7	1.2542927750614475e-07
TIK	40	2	False	118.8	1.235472125688636e-07
TIK	40	2	False	118.9	1.2169401263860122e-07
TIK	40	2	False	119.0	1.1986922315954995e-07
TIK	40	2	False	119.1	1.1807239695111358e-07
TIK	40	2	False	119.2	1.1630309408432047e-07
TIK	40	2	False	119.3	1.1456088176038511e-07
TIK	40	2	False	119.4	1.1284533419136474e-07
TIK	40	2	False	119.5	1.1115603248289056e-07
TIK	40	2	False	119.6	1.0949256451891807e-07
TIK	40	2	False	119.7	1.0785452484847964e-07
TIK	40	2	False	119.8	1.0624151457438613e-07
TIK	40	2	False	119.9	1.0465314124385353e-07
TIK	40	2	False	120.0	1.0308901874101733e-07
TIK	40	2	False	120.1	1.0154876718129867e-07
TIK	40	2	False	120.2	1.0003201280759268e-07
TIK	40	2	False	120.3	9.853838788824553e-08
TIK	40	2	False	120.4	9.706753061678431e-08
TIK	40	2	False	120.5	9.561908501337717e-08
TIK	40	2	False	120.6	9.41927008279829e-08
TIK	40	2	False	120.7	9.278803344516575e-08
TIK	40	2	False	120.8	9.140474379054962e-08
TIK	40	2	False	120.9	9.004249823886896e-08
TIK	40	2	False	121.0	8.870096852360572e-08
TIK	40	2	False	121.1	8.737983164816768e-08
TIK	40	2	False	121.2	8.60787697985947e-08
TIK	40	2	False	121.3	8.479747025775475e-08
TIK	40	2	False	121.4	8.353562532101056e-08
TIK	40	2	False	121.5	8.229293221332852e-08
TIK	40	2	False	121.6	8.10690930078027e-08
TIK	40	2	False	121.7	7.98638145455712e-08
TIK	40	2	False	121.8	7.86768083571007e-08
TIK	40	2	False	121.9	7.750779058481108e-08
TIK	40	2	False	122.0	7.635648190702276e-08
TIK	40	2	False	122.1	7.522260746319706e-08
TIK	40	2	False	122.2	7.410589678044995e-08
TIK	40	2	False	122.3	7.300608370131914e-08
TIK	40	2	False	122.4	7.192290631275572e-08
TIK	40	2	False	122.5	7.085610687632713e-08
TIK	40	2	False	122.6	6.98054317596014e-08
TIK	40	2	False	122.7	6.877063136870071e-08
TIK	40	2	False	122.8	6.775146008199662e-08
TIK	40	2	False	122.9	6.674767618493024e-08
TIK	40	2	False	123.0	6.575904180593855e-08
TIK	40	2	False	123.1	6.478532285346443e-08
TIK	40	2	False	123.2	6.382628895403287e-08
TIK	40	2	False	123.3	6.288171339137765e-08
TIK	40	2	False	123.4	6.195137304659351e-08
TIK	40	2	False	123.5	6.103504833930208e-08
TIK	40	2	False	123.6	6.01325231698116e-08
TIK	40	2	False	123.7	5.924358486225142e-08
TIK	40	2	False	123.8	5.8368024108667926e-08
TIK	40	2	False	123.9	5.7505634914060274e-08
TIK	40	2	False	124.0	5.665621454234571e-08
TIK	40	2	False	124.1	5.581956346323138e-08
TIK	40	2	False	124.2	5.499548529998334e-08
TIK	40	2	False	124.3	5.418378677807195e-08
TIK	40	2	False	124.4	5.3384277674682166e-08
TIK	40	2	False	124.5	5.259677076907096e-08
TIK	40	2	False	124.6	5.182108179375951e-08
TIK	40	2	False	124.7	5.1057029386543066e-08
TIK	40	2	False	124.8	5.030443504330808e-08
TIK	40	2	False	124.9	4.956312307163706e-08
TIK	40	2	False	125.0	4.8832920545194244e-08
TIK	40	2	False	125.1	4.811365725887195e-08
TIK	40	2	False	125.2	4.740516568468955e-08
TIK	40	2	False	125.3	4.6707280928430047e-08
TIK	40	2	False	125.4	4.601984068699955e-08
TIK	40	2	False	125.5	4.534268520650209e-08
TIK	40	2	False	125.6	4.467565724101152e-08
TIK	40	2	False	125.7	4.401860201203335e-08
TIK	40	2	False	125.8	4.337136716864247e-08
TIK	40	2	False	125.9	4.2733802748284616e-08
TIK	40	2	False	126.0	4.210576113823112e-08
TIK	40	2	False	126.1	4.148709703767608e-08
TIK	40	2	False	126.2	4.087766742046294e-08
TIK	40	2	False	126.3	4.0277331498433024e-08
TIK	40	2	False	126.4	3.9685950685380706e-08
TIK	40	2	False	126.5	3.910338856161021e-08
TIK	40	2	False	126.6	3.8529510839078386e-08
TIK	40	2	False	126.7	3.7964185327117366e-08
TIK	40	2	False	126.8	3.740728189872583e-08
TIK	40	2	False	126.9	3.685867245741778e-08
TIK	40	2	False	127.0	3.631823090462229e-08
TIK	40	2	False	127.1	3.578583310762119e-08
TIK	40	2	False	127.2	3.5261356868018984e-08
TIK	40	2	False	127.3	3.4744681890733156e-08
TIK	40	2	False	127.4	3.423568975349763e-08
TIK	40	2	False	127.5	3.3734263876869865e-08
TIK	40	2	False	127.6	3.32402894947334e-08
TIK	40	2	False	127.7	3.275365362528672e-08
TIK	40	2	False	127.8	3.227424504251174e-08
TIK	40	2	False	127.9	3.180195424811073e-08
TIK	40	2	False	128.0	3.133667344390829e-08
TIK	40	2	False	128.1	3.0878296504705166e-08
TIK	40	2	False	128.2	3.0426718951580154e-08
TIK	40	2	False	128.3	2.99818379256315e-08
TIK	40	2	False	128.4	2.9543552162149376e-08
TIK	40	2	False	128.5	2.9111761965212512e-08
TIK	40	2	False	128.6	2.868636918270283e-08
TIK	40	2	False	128.7	2.826727718172973e-08
TIK	40	2	False	128.8	2.7854390824457336e-08
TIK	40	2	False	128.9	2.7447616444328955e-08
TIK	40	2	False	129.0	2.7046861822679843e-08
TIK	40	2	False	129.1	2.6652036165734266e-08
TIK	40	2	False	129.2	2.6263050081978427e-08
TIK	40	2	False	129.3	2.587981555990371e-08
TIK	40	2	False	129.4	2.5502245946114382e-08
TIK	40	2	False	129.5	2.5130255923792263e-08
TIK	40	2	False	129.6	2.476376149151373e-08
TIK	40	2	False	129.7	2.4402679942412474e-08
TIK	40	2	False	129.8	2.4046929843682307e-08
TIK	40	2	False	129.9	2.3696431016414474e-08
TIK	40	2	False	130.0	2.3351104515762807e-08
TIK	40	2	False	130.1	2.3010872611432965e-08
TIK	40	2	False	130.2	2.267565876848926e-08
TIK	40	2	False	130.3	2.234538762847302e-08
TIK	40	2	False	130.4	2.201998499082963e-08
TIK	40	2	False	130.5	2.1699377794635548e-08
TIK	40	2	False	130.6	2.138349410062409e-08
TIK	40	2	False	130.7	2.1072263073501978e-08
TIK	40	2	False	130.8	2.076561496455346e-08
TIK	40	2	False	130.9	2.046348109452694e-08
TIK	40	2	False	131.0	2.016579383679774e-08
TIK	40	2	False	131.1	1.987248660080566e-08
TIK	40	2	False	131.2	1.958349381575932e-08
TIK	40	2	False	131.3	1.9298750914605248e-08
TIK	40	2	False	131.4	1.901819431825606e-08
TIK	40	2	False	131.5	1.8741761420073483e-08
TIK	40	2	False	131.6	1.8469390570602627e-08
TIK	40	2	False	131.7	1.8201021062552912e-08
TIK	40	2	False	131.8	1.79365931160209e-08
TIK	40	2	False	131.9	1.7676047863953e-08
TIK	40	2	False	132.0	1.7419327337840905e-08
TIK	40	2	False	132.1	1.716637445364922e-08
TIK	40	2	False	132.2	1.691713299796904e-08
TIK	40	2	False	132.3	1.6671547614394885e-08
TIK	40	2	False	132.4	1.642956379012104e-08
TIK	40	2	False	132.5	1.6191127842753032e-08
TIK	40	2	False	132.6	1.595618690733206e-08
TIK	40	2	False	132.7	1.572468892356734e-08
TIK	40	2	False	132.8	1.5496582623274016e-08
TIK	40	2	False	132.9	1.5271817518012472e-08
TIK	40	2	False	133.0	1.5050343886926418e-08
TIK	40	2	False	133.1	1.4832112764775673e-08
TIK	40	2	False	133.2	1.4617075930161229e-08
TIK	40	2	False	133.3	1.4405185893938791e-08
TIK	40	2	False	133.4	1.4196395887818276e-08
TIK	40	2	False	133.5	1.3990659853145092e-08
TIK	40	2	False	133.6	1.3787932429861947e-08
TIK	40	2	False	133.7	1.3588168945646367e-08
TIK	40	2	False	133.8	1.3391325405222507e-08
TIK	40	2	False	133.9	1.3197358479843323e-08
TIK	40	2	False	134.0	1.3006225496940959e-08
TIK	40	2	False	134.1	1.2817884429942291e-08
TIK	40	2	False	134.2	1.2632293888246921e-08
TIK	40	2	False	134.3	1.2449413107365155e-08
TIK	40	2	False	134.4	1.2269201939213138e-08
TIK	40	2	False	134.5	1.2091620842562426e-08
TIK	40	2	False	134.6	1.191663087364185e-08
TIK	40	2	False	134.7	1.1744193676889027e-08
TIK	40	2	False	134.8	1.157427147584869e-08
TIK	40	2	False	134.9	1.1406827064216342e-08
TIK	40	2	False	135.0	1.1241823797023388e-08
TIK	40	2	False	135.1	1.1079225581963224e-08
TIK	40	2	False	135.2	1.0918996870854336e-08
TIK	40	2	False	135.3	1.076110265123943e-08
TIK	40	2	False	135.4	1.0605508438117543e-08
TIK	40	2	False	135.5	1.0452180265807104e-08
TIK	40	2	False	135.6	1.0301084679938297e-08
TIK	40	2	False	135.7	1.0152188729572127e-08
TIK	40	2	False	135.8	1.0005459959444203e-08
TIK	40	2	False	135.9	9.860866402331443e-09
TIK	40	2	False	136.0	9.718376571539192e-09
TIK	40	2	False	136.1	9.577959453507447e-09
TIK	40	2	False	136.2	9.43958450053387e-09
TIK	40	2	False	136.3	9.303221623611517e-09
TIK	40	2	False	136.4	9.16884118538014e-09
TIK	40	2	False	136.5	9.03641399318799e-09
TIK	40	2	False	136.6	8.905911292263809e-09
TIK	40	2	False	136.7	8.77730475899586e-09
TIK	40	2	False	136.8	8.650566494317358e-09
TIK	40	2	False	136.9	8.525669017195896e-09
TIK	40	2	False	137.0	8.402585258225094e-09
TIK	40	2	False	137.1	8.281288553317591e-09
TIK	40	2	False	137.2	8.161752637496861e-09
TIK	40	2	False	137.3	8.043951638786878e-09
TIK	40	2	False	137.4	7.927860072197666e-09
TIK	40	2	False	137.5	7.813452833805297e-09
TIK	40	2	False	137.6	7.700705194924922e-09
TIK	40	2	False	137.7	7.589592796375246e-09
TIK	40	2	False	137.8	7.48009164283286e-09
TIK	40	2	False	137.9	7.372178097275288e-09
TIK	40	2	False	138.0	7.2658288755108295e-09
TIK	40	2	False	138.1	7.161021040794395e-09
TIK	40	2	False	138.2	7.0577319985273695e-09
TIK	40	2	False	138.3	6.955939491040681e-09
TIK	40	2	False	138.4	6.855621592459279e-09
TIK	40	2	False	138.5	6.75675670364696e-09
TIK	40	2	False	138.6	6.659323547230276e-09
TIK	40	2	False	138.7	6.563301162700033e-09
TIK	40	2	False	138.8	6.468668901589448e-09
TIK	40	2	False	138.9	6.375406422727461e-09
TIK	40	2	False	139.0	6.2834936875660734e-09
TIK	40	2	False	139.1	6.1929109555806e-09
TIK	40	2	False	139.2	6.1036387797416655e-09
TIK	40	2	False	139.3	6.015658002057572e-09
TIK	40	2	False	139.4	5.928949749186372e-09
TIK	40	2	False	139.5	5.843495428115873e-09
TIK	40	2	False	139.6	5.759276721911182e-09
TIK	40	2	False	139.7	5.676275585528199e-09
TIK	40	2	False	139.8	5.59447424169227e-09
TIK	40	2	False	139.9	5.513855176840872e-09
TIK	40	2	False	140.0	5.434401137129228e-09
TIK	40	2	False	140.1	5.356095124498068e-09
TIK	40	2	False	140.2	5.278920392802291e-09
TIK	40	2	False	140.3	5.202860443999759e-09
TIK	40	2	False	140.4	5.127899024399183e-09
TIK	40	2	False	140.5	5.054020120966026e-09
TIK	40	2	False	140.6	4.981207957685793e-09
TIK	40	2	False	140.7	4.9094469919835575e-09
TIK	40	2	False	140.8	4.838721911198882e-09
TIK	40	2	False	140.9	4.7690176291154285e-09
TIK	40	2	False	141.0	4.700319282543903e-09
TIK	40	2	False	141.1	4.632612227958175e-09
TIK	40	2	False	141.2	4.5658820381831846e-09
TIK	40	2	False	141.3	4.500114499134014e-09
TIK	40	2	False	141.4	4.435295606605437e-09
TIK	40	2	False	141.5	4.371411563110704e-09
TIK	40	2	False	141.6	4.308448774769446e-09
TIK	40	2	False	141.7	4.24639384824329e-09
TIK	40	2	False	141.8	4.185233587718849e-09
TIK	40	2	False	141.9	4.124954991937213e-09
TIK	40	2	False	142.0	4.065545251268961e-09
TIK	40	2	False	142.1	4.0069917448344165e-09
TIK	40	2	False	142.2	3.949282037668188e-09
TIK	40	2	False	142.3	3.892403877927141e-09
TIK	40	2	False	142.4	3.836345194141575e-09
TIK	40	2	False	142.5	3.781094092508307e-09
TIK	40	2	False	142.6	3.726638854225604e-09
TIK	40	2	False	142.7	3.672967932868895e-09
TIK	40	2	False	142.8	3.620069951806804e-09
TIK	40	2	False	142.9	3.5679337016568002e-09
TIK	40	2	False	143.0	3.516548137779884e-09
TIK	40	2	False	143.1	3.4659023778136554e-09
TIK	40	2	False	143.2	3.415985699243153e-09
TIK	40	2	False	143.3	3.3667875370090062e-09
TIK	40	2	False	143.4	3.31829748115209e-09
TIK	40	2	False	143.5	3.2705052744942223e-09
TIK	40	2	False	143.6	3.2234008103544245e-09
TIK	40	2	False	143.7	3.1769741303000627e-09
TIK	40	2	False	143.8	3.131215421932287e-09
TIK	40	2	False	143.9	3.0861150167054606e-09
TIK	40	2	False	144.0	3.0416633877797087e-09
TIK	40	2	False	144.1	2.9978511479063975e-09
TIK	40	2	False	144.2	2.954669047345784e-09
TIK	40	2	False	144.3	2.9121079718164978e-09
TIK	40	2	False	144.4	2.870158940476236e-09
TIK	40	2	False	144.5	2.8288131039332492e-09
TIK	40	2	False	144.6	2.78806174228814e-09
TIK	40	2	False	144.7	2.7478962632054422e-09
TIK	40	2	False	144.8	2.708308200014621e-09
TIK	40	2	False	144.9	2.6692892098399116e-09
TIK	40	2	False	145.0	2.6308310717586204e-09
TIK	40	2	False	145.1	2.5929256849874274e-09
TIK	40	2	False	145.2	2.555565067096299e-09
TIK	40	2	False	145.3	2.5187413522494374e-09
TIK	40	2	False	145.4	2.48244678947308e-09
TIK	40	2	False	145.5	2.4466737409494465e-09
TIK	40	2	False	145.6	2.4114146803367057e-09
TIK	40	2	False	145.7	2.376662191114338e-09
TIK	40	2	False	145.8	2.3424089649536248e-09
TIK	40	2	False	145.9	2.3086478001129023e-09
TIK	40	2	False	146.0	2.275371599856923e-09
TIK	40	2	False	146.1	2.2425733709004282e-09
TIK	40	2	False	146.2	2.2102462218750737e-09
TIK	40	2	False	146.3	2.1783833618196697e-09
TIK	40	2	False	146.4	2.146978098693242e-09
TIK	40	2	False	146.5	2.116023837910521e-09
TIK	40	2	False	146.6	2.0855140808996257e-09
TIK	40	2	False	146.7	2.055442423681572e-09
TIK	40	2	False	146.8	2.0258025554711324e-09
TIK	40	2	False	146.9	1.9965882572989668e-09
TIK	40	2	False	147.0	1.967793400654384e-09
TIK	40	2	False	147.1	1.939411946148745e-09
TIK	40	2	False	147.2	1.9114379421988803e-09
TIK	40	2	False	147.3	1.883865523730497e-09
TIK	40	2	False	147.4	1.8566889109010187e-09
TIK	40	2	False	147.5	1.8299024078417067e-09
TIK	40	2	False	147.6	1.8035004014187357e-09
TIK	40	2	False	147.7	1.7774773600129032e-09
TIK	40	2	False	147.8	1.7518278323177073e-09
TIK	40	2	False	147.9	1.7265464461555347e-09
TIK	40	2	False	148.0	1.7016279073115973e-09
TIK	40	2	False	148.1	1.6770669983854288e-09
TIK	40	2	False	148.2	1.6528585776596514e-09
TIK	40	2	False	148.3	1.6289975779857038e-09
TIK	40	2	False	148.4	1.6054790056863576e-09
TIK	40	2	False	148.5	1.5822979394746056e-09
TIK	40	2	False	148.6	1.5594495293888988e-09
TIK	40	2	False	148.7	1.5369289957442497e-09
TIK	40	2	False	148.8	1.5147316280991288e-09
TIK	40	2	False	148.9	1.49285278423782e-09
TIK	40	2	False	149.0	1.4712878891680229e-09
TIK	40	2	False	149.1	1.4500324341334758e-09
TIK	40	2	False	149.2	1.4290819756413597e-09
TIK	40	2	False	149.3	1.4084321345042671e-09
TIK	40	2	False	149.4	1.3880785948965055e-09
TIK	40	2	False	149.5	1.3680171034244958e-09
TIK	40	2	False	149.6	1.3482434682110898e-09
TIK	40	2	False	149.7	1.328753557993582e-09
TIK	40	2	False	149.8	1.3095433012351625e-09
TIK	40	2	False	149.9	1.2906086852497024e-09
TIK	40	2	False	150.0	1.27194575533952e-09
TIK	40	2	False	150.1	1.253550613946114e-09
TIK	40	2	False	150.2	1.2354194198134809e-09
TIK	40	2	False	150.3	1.2175483871639847e-09
TIK	40	2	False	150.4	1.1999337848864618e-09
TIK	40	2	False	150.5	1.1825719357364581e-09
TIK	40	2	False	150.6	1.1654592155483682e-09
TIK	40	2	False	150.7	1.1485920524593026e-09
TIK	40	2	False	150.8	1.1319669261445438e-09
TIK	40	2	False	150.9	1.115580367064362e-09
TIK	40	2	False	151.0	1.0994289557220143e-09
TIK	40	2	False	151.1	1.0835093219328187e-09
TIK	40	2	False	151.2	1.0678181441040967e-09
TIK	40	2	False	151.3	1.0523521485257758e-09
TIK	40	2	False	151.4	1.0371081086716042e-09
TIK	40	2	False	151.5	1.0220828445106646e-09
TIK	40	2	False	151.6	1.0072732218291758e-09
TIK	40	2	False	151.7	9.926761515623371e-10
TIK	40	2	False	151.8	9.782885891360837e-10
TIK	40	2	False	151.9	9.641075338186314e-10
TIK	40	2	False	152.0	9.501300280816011e-10
TIK	40	2	False	152.1	9.363531569706404e-10
TIK	40	2	False	152.2	9.227740474853768e-10
TIK	40	2	False	152.3	9.093898679685361e-10
TIK	40	2	False	152.4	8.9619782750414e-10
TIK	40	2	False	152.5	8.831951753245726e-10
TIK	40	2	False	152.6	8.703792002264563e-10
TIK	40	2	False	152.7	8.57747229995164e-10
TIK	40	2	False	152.8	8.45296630837825e-10
TIK	40	2	False	152.9	8.33024806824765e-10
TIK	40	2	False	153.0	8.209291993391228e-10
TIK	40	2	False	153.1	8.090072865346792e-10
TIK	40	2	False	153.2	7.972565828016468e-10
TIK	40	2	False	153.3	7.856746382403677e-10
TIK	40	2	False	153.4	7.742590381427922e-10
TIK	40	2	False	153.5	7.630074024815722e-10
TIK	40	2	False	153.6	7.51917385406738e-10
TIK	40	2	False	153.70000000000002	7.409866747497634e-10
TIK	40	2	False	153.8	7.302129915349767e-10
TIK	40	2	False	153.9	7.195940894981363e-10
TIK	40	2	False	154.0	7.091277546121312e-10
TIK	40	2	False	154.1	6.988118046196542e-10
TIK	40	2	False	154.20000000000002	6.886440885727647e-10
TIK	40	2	False	154.3	6.786224863792233e-10
TIK	40	2	False	154.4	6.687449083555064e-10
TIK	40	2	False	154.5	6.590092947863966e-10
TIK	40	2	False	154.6	6.494136154910597e-10
TIK	40	2	False	154.70000000000002	6.399558693954824e-10
TIK	40	2	False	154.8	6.306340841112265e-10
TIK	40	2	False	154.9	6.214463155203348e-10
TIK	40	2	False	155.0	6.123906473663689e-10
TIK	40	2	False	155.1	6.034651908514385e-10
TIK	40	2	False	155.20000000000002	5.946680842391421e-10
TIK	40	2	False	155.3	5.859974924633556e-10
TIK	40	2	False	155.4	5.774516067427355e-10
TIK	40	2	False	155.5	5.69028644200899e-10
TIK	40	2	False	155.6	5.607268474921623e-10
TIK	40	2	False	155.70000000000002	5.525444844327696e-10
TIK	40	2	False	155.8	5.444798476375335e-10
TIK	40	2	False	155.9	5.365312541617832e-10
TIK	40	2	False	156.0	5.286970451485693e-10
TIK	40	2	False	156.1	5.209755854810418e-10
TIK	40	2	False	156.20000000000002	5.133652634398964e-10
TIK	40	2	False	156.3	5.058644903658598e-10
TIK	40	2	False	156.4	4.984717003270865e-10
TIK	40	2	False	156.5	4.9118534979144e-10
TIK	40	2	False	156.6	4.840039173035646e-10
TIK	40	2	False	156.70000000000002	4.769259031666632e-10
TIK	40	2	False	156.8	4.699498291289543e-10
TIK	40	2	False	156.9	4.6307423807467054e-10
TIK	40	2	False	157.0	4.56297693719611e-10
TIK	40	2	False	157.1	4.496187803111058e-10
TIK	40	2	False	157.20000000000002	4.430361023323886e-10
TIK	40	2	False	157.3	4.365482842112682e-10
TIK	40	2	False	157.4	4.30153970033046e-10
TIK	40	2	False	157.5	4.2385182325763457e-10
TIK	40	2	False	157.6	4.176405264407976e-10
TIK	40	2	False	157.70000000000002	4.1151878095944026e-10
TIK	40	2	False	157.8	4.0548530674093507e-10
TIK	40	2	False	157.9	3.9953884199634757e-10
TIK	40	2	False	158.0	3.936781429575876e-10
TIK	40	2	False	158.1	3.8790198361836806e-10
TIK	40	2	False	158.20000000000002	3.822091554789343e-10
TIK	40	2	False	158.3	3.7659846729452706e-10
TIK	40	2	False	158.4	3.710687448274767e-10
TIK	40	2	False	158.5	3.656188306029323e-10
TIK	40	2	False	158.6	3.602475836681222e-10
TIK	40	2	False	158.70000000000002	3.549538793551306e-10
TIK	40	2	False	158.8	3.4973660904711106e-10
TIK	40	2	False	158.9	3.4459467994790293e-10
TIK	40	2	False	159.0	3.3952701485499225e-10
TIK	40	2	False	159.1	3.3453255193577403e-10
TIK	40	2	False	159.20000000000002	3.2961024450705683e-10
TIK	40	2	False	159.3	3.247590608177812e-10
TIK	40	2	False	159.4	3.199779838348713e-10
TIK	40	2	False	159.5	3.1526601103221625e-10
TIK	40	2	False	159.6	3.106221541826943e-10
TIK	40	2	False	159.70000000000002	3.0604543915322223e-10
TIK	40	2	False	159.8	3.0153490570278213e-10
TIK	40	2	False	159.9	2.970896072833556e-10
TIK	40	2	False	160.0	2.927086108437639e-10
TIK	40	2	False	160.1	2.88390996636345e-10
TIK	40	2	False	160.20000000000002	2.841358580264149e-10
TIK	40	2	False	160.3	2.7994230130451736e-10
TIK	40	2	False	160.4	2.758094455013618e-10
TIK	40	2	False	160.5	2.7173642220545714e-10
TIK	40	2	False	160.6	2.677223753833851e-10
TIK	40	2	False	160.70000000000002	2.637664612026647e-10
TIK	40	2	False	160.8	2.5986784785718334e-10
TIK	40	2	False	160.9	2.5602571539515626e-10
TIK	40	2	False	161.0	2.5223925554956116e-10
TIK	40	2	False	161.1	2.4850767157103835e-10
TIK	40	2	False	161.20000000000002	2.448301780631958e-10
TIK	40	2	False	161.3	2.4120600082029734e-10
TIK	40	2	False	161.4	2.376343766672904e-10
TIK	40	2	False	161.5	2.3411455330214997e-10
TIK	40	2	False	161.6	2.306457891404947e-10
TIK	40	2	False	161.70000000000002	2.2722735316244624e-10
TIK	40	2	False	161.8	2.238585247617041e-10
TIK	40	2	False	161.9	2.2053859359678179e-10
TIK	40	2	False	162.0	2.1726685944440852e-10
TIK	40	2	False	162.1	2.140426320550302e-10
TIK	40	2	False	162.20000000000002	2.10865231010402e-10
TIK	40	2	False	162.3	2.077339855832303e-10
TIK	40	2	False	162.4	2.0464823459883613e-10
TIK	40	2	False	162.5	2.016073262988122e-10
TIK	40	2	False	162.6	1.986106182066458e-10
TIK	40	2	False	162.70000000000002	1.9565747699527397e-10
TIK	40	2	False	162.8	1.9274727835655077e-10
TIK	40	2	False	162.9	1.8987940687258634e-10
TIK	40	2	False	163.0	1.870532558889394e-10
TIK	40	2	False	163.1	1.842682273896406e-10
TIK	40	2	False	163.20000000000002	1.8152373187400407e-10
TIK	40	2	False	163.3	1.7881918823522101e-10
TIK	40	2	False	163.4	1.761540236406871e-10
TIK	40	2	False	163.5	1.735276734140618e-10
TIK	40	2	False	163.6	1.7093958091901487e-10
TIK	40	2	False	163.70000000000002	1.6838919744464563e-10
TIK	40	2	False	163.8	1.658759820925539e-10
TIK	40	2	False	163.9	1.6339940166552185e-10
TIK	40	2	False	164.0	1.6095893055780397e-10
TIK	40	2	False	164.1	1.5855405064698793e-10
TIK	40	2	False	164.20000000000002	1.5618425118741248e-10
TIK	40	2	False	164.3	1.5384902870510698e-10
TIK	40	2	False	164.4	1.515478868942448e-10
TIK	40	2	False	164.5	1.4928033651508031e-10
TIK	40	2	False	164.6	1.4704589529335155e-10
TIK	40	2	False	164.70000000000002	1.448440878211213e-10
TIK	40	2	False	164.8	1.426744454590458e-10
TIK	40	2	False	164.9	1.4053650624003703e-10
TIK	40	2	False	165.0	1.384298147743166e-10
TIK	40	2	False	165.1	1.3635392215581475e-10
TIK	40	2	False	165.20000000000002	1.343083858699262e-10
TIK	40	2	False	165.3	1.3229276970257997e-10
TIK	40	2	False	165.4	1.3030664365060836e-10
TIK	40	2	False	165.5	1.283495838334046e-10
TIK	40	2	False	165.6	1.2642117240584362e-10
TIK	40	2	False	165.70000000000002	1.245209974724489e-10
TIK	40	2	False	165.8	1.2264865300278938e-10
TIK	40	2	False	165.9	1.2080373874808168e-10
TIK	40	2	False	166.0	1.1898586015899175e-10
TIK	40	2	False	166.1	1.1719462830461106e-10
TIK	40	2	False	166.20000000000002	1.1542965979258528e-10
TIK	40	2	False	166.3	1.136905766903936e-10
TIK	40	2	False	166.4	1.1197700644774752e-10
TIK	40	2	False	166.5	1.1028858182010216e-10
TIK	40	2	False	166.6	1.0862494079325693e-10
TIK	40	2	False	166.70000000000002	1.0698572650903725e-10
TIK	40	2	False	166.8	1.0537058719203654e-10
TIK	40	2	False	166.9	1.0377917607740404e-10
TIK	40	2	False	167.0	1.0221115133966319e-10
TIK	40	2	False	167.1	1.0066617602254792e-10
TIK	40	2	False	167.20000000000002	9.914391796984174e-11
TIK	40	2	False	167.3	9.764404975719996e-11
TIK	40	2	False	167.4	9.616624862494776e-11
TIK	40	2	False	167.5	9.471019641183677e-11
TIK	40	2	False	167.6	9.327557948974757e-11
TIK	40	2	False	167.70000000000002	9.186208869931949e-11
TIK	40	2	False	167.8	9.046941928650579e-11
TIK	40	2	False	167.9	8.909727084002418e-11
TIK	40	2	False	168.0	8.774534722970846e-11
TIK	40	2	False	168.1	8.641335654573174e-11
TIK	40	2	False	168.20000000000002	8.510101103869958e-11
TIK	40	2	False	168.3	8.380802706059626e-11
TIK	40	2	False	168.4	8.25341250065728e-11
TIK	40	2	False	168.5	8.127902925756122e-11
TIK	40	2	False	168.6	8.00424681237111e-11
TIK	40	2	False	168.70000000000002	7.8824173788628e-11
TIK	40	2	False	168.8	7.762388225440785e-11
TIK	40	2	False	168.9	7.644133328745202e-11
TIK	40	2	False	169.0	7.527627036505522e-11
TIK	40	2	False	169.1	7.41284406227545e-11
TIK	40	2	False	169.20000000000002	7.299759480242452e-11
TIK	40	2	False	169.3	7.188348720111505e-11
TIK	40	2	False	169.4	7.078587562061167e-11
TIK	40	2	False	169.5	6.970452131772055e-11
TIK	40	2	False	169.6	6.863918895525347e-11
TIK	40	2	False	169.70000000000002	6.758964655371422e-11
TIK	40	2	False	169.8	6.655566544367144e-11
TIK	40	2	False	169.9	6.553702021880689e-11
TIK	40	2	False	170.0	6.453348868963252e-11
TIK	40	2	False	170.1	6.354485183786425e-11
TIK	40	2	False	170.20000000000002	6.257089377144698e-11
TIK	40	2	False	170.3	6.161140168021561e-11
TIK	40	2	False	170.4	6.0666165792186e-11
TIK	40	2	False	170.5	5.973497933046934e-11
TIK	40	2	False	170.6	5.881763847079731e-11
TIK	40	2	False	170.70000000000002	5.7913942299648566e-11
TIK	40	2	False	170.8	5.702369277297448e-11
TIK	40	2	False	170.9	5.61466946755051e-11
TIK	40	2	False	171.0	5.528275558063828e-11
TIK	40	2	False	171.1	5.4431685810893785e-11
TIK	40	2	False	171.20000000000002	5.359329839893155e-11
TIK	40	2	False	171.3	5.276740904912283e-11
TIK	40	2	False	171.4	5.195383609966573e-11
TIK	40	2	False	171.5	5.115240048523805e-11
TIK	40	2	False	171.6	5.0362925700180765e-11
TIK	40	2	False	171.70000000000002	4.958523776220521e-11
TIK	40	2	False	171.8	4.8819165176611205e-11
TIK	40	2	False	171.9	4.8064538901016256e-11
TIK	40	2	False	172.0	4.7321192310583225e-11
TIK	40	2	False	172.1	4.6588961163741694e-11
TIK	40	2	False	172.20000000000002	4.5867683568394256e-11
TIK	40	2	False	172.3	4.515719994860395e-11
TIK	40	2	False	172.4	4.4457353011750926e-11
TIK	40	2	False	172.5	4.376798771615797e-11
TIK	40	2	False	172.6	4.308895123917211e-11
TIK	40	2	False	172.70000000000002	4.242009294569937e-11
TIK	40	2	False	172.8	4.176126435718676e-11
TIK	40	2	False	172.9	4.111231912104176e-11
TIK	40	2	False	173.0	4.0473112980485405e-11
TIK	40	2	False	173.1	3.9843503744833446e-11
TIK	40	2	False	173.20000000000002	3.9223351260197556e-11
TIK	40	2	False	173.3	3.8612517380601964e-11
TIK	40	2	False	173.4	3.8010865939508226e-11
TIK	40	2	False	173.5	3.741826272174396e-11
TIK	40	2	False	173.6	3.6834575435829976e-11
TIK	40	2	False	173.70000000000002	3.625967368669633e-11
TIK	40	2	False	173.8	3.5693428948787675e-11
TIK	40	2	False	173.9	3.513571453954751e-11
TIK	40	2	False	174.0	3.458640559327864e-11
TIK	40	2	False	174.1	3.4045379035372294e-11
TIK	40	2	False	174.20000000000002	3.351251355690378e-11
TIK	40	2	False	174.3	3.298768958958617e-11
TIK	40	2	False	174.4	3.247078928107899e-11
TIK	40	2	False	174.5	3.196169647064582e-11
TIK	40	2	False	174.6	3.146029666515673e-11
TIK	40	2	False	174.70000000000002	3.0966477015430336e-11
TIK	40	2	False	174.8	3.0480126292909995e-11
TIK	40	2	False	174.9	3.0001134866669564e-11
TIK	40	2	False	175.0	2.952939468074532e-11
TIK	40	2	False	175.1	2.906479923178832e-11
TIK	40	2	False	175.20000000000002	2.860724354703173e-11
TIK	40	2	False	175.3	2.8156624162571353e-11
TIK	40	2	False	175.4	2.7712839101951272e-11
TIK	40	2	False	175.5	2.727578785505436e-11
TIK	40	2	False	175.6	2.6845371357289437e-11
TIK	40	2	False	175.70000000000002	2.64214919690736e-11
TIK	40	2	False	175.8	2.6004053455604872e-11
TIK	40	2	False	175.9	2.5592960966919883e-11
TIK	40	2	False	176.0	2.5188121018233646e-11
TIK	40	2	False	176.1	2.478944147055741e-11
TIK	40	2	False	176.20000000000002	2.4396831511591073e-11
TIK	40	2	False	176.3	2.4010201636884436e-11
TIK	40	2	False	176.4	2.362946363126507e-11
TIK	40	2	False	176.5	2.3254530550528927e-11
TIK	40	2	False	176.6	2.2885316703389724e-11
TIK	40	2	False	176.70000000000002	2.2521737633682525e-11
TIK	40	2	False	176.8	2.216371010282034e-11
TIK	40	2	False	176.9	2.1811152072496235e-11
TIK	40	2	False	177.0	2.1463982687632688e-11
TIK	40	2	False	177.1	2.1122122259569035e-11
TIK	40	2	False	177.20000000000002	2.078549224948849e-11
TIK	40	2	False	177.3	2.0454015252078095e-11
TIK	40	2	False	177.4	2.0127614979420188e-11
TIK	40	2	False	177.5	1.980621624511076e-11
TIK	40	2	False	177.6	1.948974494860241e-11
TIK	40	2	False	177.70000000000002	1.9178128059768873e-11
TIK	40	2	False	177.8	1.887129360368695e-11
TIK	40	2	False	177.9	1.8569170645633244e-11
TIK	40	2	False	178.0	1.8271689276293354e-11
TIK	40	2	False	178.1	1.7978780597180167e-11
TIK	40	2	False	178.20000000000002	1.769037670625667e-11
TIK	40	2	False	178.3	1.7406410683763472e-11
TIK	40	2	False	178.4	1.712681657824528e-11
TIK	40	2	False	178.5	1.68515293927755e-11
TIK	40	2	False	178.6	1.6580485071374738e-11
TIK	40	2	False	178.70000000000002	1.631362048562123e-11
TIK	40	2	False	178.8	1.6050873421450763e-11
TIK	40	2	False	178.9	1.579218256614261e-11
TIK	40	2	False	179.0	1.5537487495488815e-11
TIK	40	2	False	179.1	1.5286728661145612e-11
TIK	40	2	False	179.20000000000002	1.5039847378162897e-11
TIK	40	2	False	179.3	1.479678581268948e-11
TIK	40	2	False	179.4	1.4557486969852497e-11
TIK	40	2	False	179.5	1.4321894681807667e-11
TIK	40	2	False	179.6	1.4089953595958529e-11
TIK	40	2	False	179.70000000000002	1.3861609163341339e-11
TIK	40	2	False	179.8	1.3636807627175075e-11
TIK	40	2	False	179.9	1.3415496011571811e-11
TIK	40	2	False	180.0	1.3197622110407825e-11
TIK	40	2	False	180.1	1.2983134476350565e-11
TIK	40	2	False	180.20000000000002	1.2771982410041527e-11
TIK	40	2	False	180.3	1.2564115949431484e-11
TIK	40	2	False	180.4	1.2359485859266326e-11
TIK	40	2	False	180.5	1.2158043620720966e-11
TIK	40	2	False	180.6	1.1959741421180511e-11
TIK	40	2	False	180.70000000000002	1.1764532144165033e-11
TIK	40	2	False	180.8	1.1572369359396796e-11
TIK	40	2	False	180.9	1.1383207313007608e-11
TIK	40	2	False	181.0	1.119700091788463e-11
TIK	40	2	False	181.1	1.1013705744152786e-11
TIK	40	2	False	181.20000000000002	1.0833278009790692e-11
TIK	40	2	False	181.3	1.0655674571380214e-11
TIK	40	2	False	181.4	1.0480852914985739e-11
TIK	40	2	False	181.5	1.030877114716293e-11
TIK	40	2	False	181.6	1.0139387986093941e-11
TIK	40	2	False	181.70000000000002	9.972662752848047e-12
TIK	40	2	False	181.8	9.808555362766063e-12
TIK	40	2	False	181.9	9.647026316965887e-12
TIK	40	2	False	182.0	9.48803669396812e-12
TIK	40	2	False	182.1	9.33154814144029e-12
TIK	40	2	False	182.20000000000002	9.177522868057586e-12
TIK	40	2	False	182.3	9.025923635478448e-12
TIK	40	2	False	182.4	8.8767137504334e-12
TIK	40	2	False	182.5	8.72985705692603e-12
TIK	40	2	False	182.6	8.585317928543972e-12
TIK	40	2	False	182.70000000000002	8.443061260878336e-12
TIK	40	2	False	182.8	8.303052464050549e-12
TIK	40	2	False	182.9	8.165257455344618e-12
TIK	40	2	False	183.0	8.029642651943623e-12
TIK	40	2	False	183.1	7.896174963768682e-12
TIK	40	2	False	183.20000000000002	7.764821786419204e-12
TIK	40	2	False	183.3	7.635550994213126e-12
TIK	40	2	False	183.4	7.508330933325237e-12
TIK	40	2	False	183.5	7.383130415022399e-12
TIK	40	2	False	183.6	7.259918708994887e-12
TIK	40	2	False	183.70000000000002	7.138665536781534e-12
TIK	40	2	False	183.8	7.019341065288021e-12
TIK	40	2	False	183.9	6.901915900396784e-12
TIK	40	2	False	184.0	6.7863610806672345e-12
TIK	40	2	False	184.1	6.6726480711252145e-12
TIK	40	2	False	184.20000000000002	6.560748757139996e-12
TIK	40	2	False	184.3	6.450635438388255e-12
TIK	40	2	False	184.4	6.342280822902933e-12
TIK	40	2	False	184.5	6.235658021206874e-12
TIK	40	2	False	184.6	6.1307405405287595e-12
TIK	40	2	False	184.70000000000002	6.027502279101528e-12
TIK	40	2	False	184.8	5.925917520541006e-12
TIK	40	2	False	184.9	5.8259609283043035e-12
TIK	40	2	False	185.0	5.727607540226513e-12
TIK	40	2	False	185.1	5.630832763134745e-12
TIK	40	2	False	185.20000000000002	5.535612367538518e-12
TIK	40	2	False	185.3	5.441922482395138e-12
TIK	40	2	False	185.4	5.349739589949172e-12
TIK	40	2	False	185.5	5.259040520645093e-12
TIK	40	2	False	185.6	5.169802448111993e-12
TIK	40	2	False	185.70000000000002	5.082002884219059e-12
TIK	40	2	False	185.8	4.995619674201364e-12
TIK	40	2	False	185.9	4.910630991854477e-12
TIK	40	2	False	186.0	4.827015334797244e-12
TIK	40	2	False	186.1	4.744751519801637e-12
TIK	40	2	False	186.20000000000002	4.663818678188767e-12
TIK	40	2	False	186.3	4.584196251290167e-12
TIK	40	2	False	186.4	4.505863985973363e-12
TIK	40	2	False	186.5	4.428801930230745e-12
TIK	40	2	False	186.6	4.352990428831148e-12
TIK	40	2	False	186.70000000000002	4.2784101190330125e-12
TIK	40	2	False	186.8	4.205041926358261e-12
TIK	40	2	False	186.9	4.1328670604260335e-12
TIK	40	2	False	187.0	4.0618670108457105e-12
TIK	40	2	False	187.1	3.992023543168056e-12
TIK	40	2	False	187.20000000000002	3.923318694893641e-12
TIK	40	2	False	187.3	3.855734771538275e-12
TIK	40	2	False	187.4	3.7892543427538105e-12
TIK	40	2	False	187.5	3.72386023850435e-12
TIK	40	2	False	187.6	3.659535545296455e-12
TIK	40	2	False	187.70000000000002	3.596263602463012e-12
TIK	40	2	False	187.8	3.534027998499884e-12
TIK	40	2	False	187.9	3.472812567454405e-12
TIK	40	2	False	188.0	3.4126013853652195e-12
TIK	40	2	False	188.1	3.3533787667527872e-12
TIK	40	2	False	188.20000000000002	3.2951292611596054e-12
TIK	40	2	False	188.3	3.2378376497396293e-12
TIK	40	2	False	188.4	3.181488941896099e-12
TIK	40	2	False	188.5	3.126068371967215e-12
TIK	40	2	False	188.6	3.071561395958905e-12
TIK	40	2	False	188.70000000000002	3.0179536883239157e-12
TIK	40	2	False	188.8	2.965231138786879e-12
TIK	40	2	False	188.9	2.913379849214328e-12
TIK	40	2	False	189.0	2.862386130529392e-12
TIK	40	2	False	189.1	2.81223649967022e-12
TIK	40	2	False	189.20000000000002	2.76291767659181e-12
TIK	40	2	False	189.3	2.7144165813103716e-12
TIK	40	2	False	189.4	2.6667203309898813e-12
TIK	40	2	False	189.5	2.6198162370699362e-12
TIK	40	2	False	189.6	2.573691802434617e-12
TIK	40	2	False	189.70000000000002	2.5283347186216554e-12
TIK	40	2	False	189.8	2.4837328630712765e-12
TIK	40	2	False	189.9	2.4398742964142204e-12
TIK	40	2	False	190.0	2.3967472597984886e-12
TIK	40	2	False	190.1	2.3543401722541174e-12
TIK	40	2	False	190.20000000000002	2.312641628095425e-12
TIK	40	2	False	190.3	2.2716403943605015e-12
TIK	40	2	False	190.4	2.2313254082868772e-12
TIK	40	2	False	190.5	2.1916857748235596e-12
TIK	40	2	False	190.6	2.1527107641782162e-12
TIK	40	2	False	190.70000000000002	2.1143898093995503e-12
TIK	40	2	False	190.8	2.076712503994086e-12
TIK	40	2	False	190.9	2.0396685995769992e-12
TIK	40	2	False	191.0	2.0032480035563976e-12
TIK	40	2	False	191.1	1.9674407768507605e-12
TIK	40	2	False	191.20000000000002	1.9322371316389167e-12
TIK	40	2	False	191.3	1.897627429142169e-12
TIK	40	2	False	191.4	1.863602177438046e-12
TIK	40	2	False	191.5	1.830152029305369e-12
TIK	40	2	False	191.6	1.7972677801000786e-12
TIK	40	2	False	191.70000000000002	1.7649403656613956e-12
TIK	40	2	False	191.8	1.7331608602479991e-12
TIK	40	2	False	191.9	1.7019204745035621e-12
TIK	40	2	False	192.0	1.6712105534515937e-12
TIK	40	2	False	192.1	1.6410225745187625e-12
TIK	40	2	False	192.20000000000002	1.6113481455866331e-12
TIK	40	2	False	192.3	1.5821790030712805e-12
TIK	40	2	False	192.4	1.5535070100303287e-12
TIK	40	2	False	192.5	1.5253241542971392e-12
TIK	40	2	False	192.6	1.4976225466417215e-12
TIK	40	2	False	192.70000000000002	1.4703944189579829e-12
TIK	40	2	False	192.8	1.4436321224769889e-12
TIK	40	2	False	192.9	1.417328126005741e-12
TIK	40	2	False	193.0	1.3914750141913073e-12
TIK	40	2	False	193.1	1.3660654858098122e-12
TIK	40	2	False	193.20000000000002	1.3410923520799005e-12
TIK	40	2	False	193.3	1.3165485350005381e-12
TIK	40	2	False	193.4	1.2924270657125016e-12
TIK	40	2	False	193.5	1.2687210828835477e-12
TIK	40	2	False	193.6	1.245423831116635e-12
TIK	40	2	False	193.70000000000002	1.2225286593810962e-12
TIK	40	2	False	193.8	1.2000290194663036e-12
TIK	40	2	False	193.9	1.177918464457595e-12
TIK	40	2	False	194.0	1.156190647234042e-12
TIK	40	2	False	194.1	1.1348393189878662e-12
TIK	40	2	False	194.20000000000002	1.113858327765159e-12
TIK	40	2	False	194.3	1.0932416170275634e-12
TIK	40	2	False	194.4	1.0729832242346267e-12
TIK	40	2	False	194.5	1.0530772794466324e-12
TIK	40	2	False	194.6	1.0335180039475023e-12
TIK	40	2	False	194.70000000000002	1.0142997088875171e-12
TIK	40	2	False	194.8	9.954167939456236e-13
TIK	40	2	False	194.9	9.768637460110005e-13
TIK	40	2	False	195.0	9.58635137883652e-13
TIK	40	2	False	195.1	9.407256269936756e-13
TIK	40	2	False	195.20000000000002	9.231299541390733e-13
TIK	40	2	False	195.3	9.058429422417537e-13
TIK	40	2	False	195.4	8.888594951214486e-13
TIK	40	2	False	195.5	8.721745962873709e-13
TIK	40	2	False	195.6	8.557833077473022e-13
TIK	40	2	False	195.70000000000002	8.396807688339038e-13
TIK	40	2	False	195.8	8.23862195047966e-13
TIK	40	2	False	195.9	8.083228769183647e-13
TIK	40	2	False	196.0	7.930581788785405e-13
TIK	40	2	False	196.1	7.780635381592213e-13
TIK	40	2	False	196.20000000000002	7.633344636971122e-13
TIK	40	2	False	196.3	7.48866535059463e-13
TIK	40	2	False	196.4	7.346554013841215e-13
TIK	40	2	False	196.5	7.206967803350133e-13
TIK	40	2	False	196.6	7.069864570726878e-13
TIK	40	2	False	196.70000000000002	6.935202832398342e-13
TIK	40	2	False	196.8	6.802941759614788e-13
TIK	40	2	False	196.9	6.673041168596899e-13
TIK	40	2	False	197.0	6.545461510825679e-13
TIK	40	2	False	197.1	6.420163863473129e-13
TIK	40	2	False	197.20000000000002	6.297109919972495e-13
TIK	40	2	False	197.3	6.176261980724726e-13
TIK	40	2	False	197.4	6.057582943940105e-13
TIK	40	2	False	197.5	5.941036296613299e-13
TIK	40	2	False	197.6	5.82658610562935e-13
TIK	40	2	False	197.70000000000002	5.714197008998958e-13
TIK	40	2	False	197.8	5.603834207221616e-13
TIK	40	2	False	197.9	5.495463454773915e-13
TIK	40	2	False	198.0	5.38905105172235e-13
TIK	40	2	False	198.1	5.284563835457876e-13
TIK	40	2	False	198.20000000000002	5.181969172551005e-13
TIK	40	2	False	198.3	5.081234950725718e-13
TIK	40	2	False	198.4	4.982329570950403e-13
TIK	40	2	False	198.5	4.885221939643918e-13
TIK	40	2	False	198.6	4.789881460995698e-13
TIK	40	2	False	198.70000000000002	4.696278029397842e-13
TIK	40	2	False	198.8	4.604382021987759e-13
TIK	40	2	False	198.9	4.514164291299639e-13
TIK	40	2	False	199.0	4.4255961580235286e-13
TIK	40	2	False	199.1	4.3386494038701897e-13
TIK	40	2	False	199.20000000000002	4.2532962645402883e-13
TIK	40	2	False	199.3	4.16950942279652e-13
TIK	40	2	False	199.4	4.087262001637141e-13
TIK	40	2	False	199.5	4.0065275575696243e-13
TIK	40	2	False	199.6	3.9272800739824957e-13
TIK	40	2	False	199.70000000000002	3.849493954614768e-13
TIK	40	2	False	199.8	3.7731440171208913e-13
TIK	40	2	False	199.9	3.6982054867301655e-13
TIK	40	2	False	200.0	3.6246539899991596e-13
TIK	40	2	False	200.1	3.5524655486559794e-13
TIK	40	2	False	200.20000000000002	3.481616573534953e-13
TIK	40	2	False	200.3	3.4120838586002906e-13
TIK	40	2	False	200.4	3.343844575057818e-13
TIK	40	2	False	200.5	3.276876265553178e-13
TIK	40	2	False	200.6	3.2111568384555617e-13
TIK	40	2	False	200.70000000000002	3.146664562225381e-13
TIK	40	2	False	200.8	3.0833780598651725e-13
TIK	40	2	False	200.9	3.0212763034519723e-13
TIK	40	2	False	201.0	2.9603386087506044e-13
TIK	40	2	False	201.1	2.900544629906174e-13
TIK	40	2	False	201.20000000000002	2.841874354215018e-13
TIK	40	2	False	201.3	2.784308096972871e-13
TIK	40	2	False	201.4	2.727826496398988e-13
TIK	40	2	False	201.5	2.6724105086354443e-13
TIK	40	2	False	201.6	2.6180414028202193e-13
TIK	40	2	False	201.70000000000002	2.564700756233327e-13
TIK	40	2	False	201.8	2.512370449514679e-13
TIK	40	2	False	201.9	2.4610326619526363e-13
TIK	40	2	False	202.0	2.41066986684262e-13
TIK	40	2	False	202.1	2.3612648269143433e-13
TIK	40	2	False	202.20000000000002	2.312800589826854e-13
TIK	40	2	False	202.3	2.265260483730491e-13
TIK	40	2	False	202.4	2.218628112894592e-13
TIK	40	2	False	202.5	2.172887353400341e-13
TIK	40	2	False	202.6	2.1280223488973254e-13
TIK	40	2	False	202.70000000000002	2.0840175064234705e-13
TIK	40	2	False	202.8	2.040857492287004e-13
TIK	40	2	False	202.9	1.998527228009685e-13
TIK	40	2	False	203.0	1.9570118863304631e-13
TIK	40	2	False	203.1	1.9162968872687372e-13
TIK	40	2	False	203.20000000000002	1.8763678942462185e-13
TIK	40	2	False	203.3	1.8372108102666817e-13
TIK	40	2	False	203.4	1.7988117741526562e-13
TIK	40	2	False	203.5	1.7611571568383626e-13
TIK	40	2	False	203.6	1.7242335577180714e-13
TIK	40	2	False	203.70000000000002	1.6880278010488786e-13
TIK	40	2	False	203.8	1.652526932407461e-13
TIK	40	2	False	203.9	1.617718215199724e-13
TIK	40	2	False	204.0	1.5835891272227997e-13
TIK	40	2	False	204.1	1.550127357278432e-13
TIK	40	2	False	204.20000000000002	1.5173208018372435e-13
TIK	40	2	False	204.3	1.4851575617529642e-13
TIK	40	2	False	204.4	1.4536259390259837e-13
TIK	40	2	False	204.5	1.422714433615456e-13
TIK	40	2	False	204.6	1.39241174029938e-13
TIK	40	2	False	204.70000000000002	1.3627067455818377e-13
TIK	40	2	False	204.8	1.333588524646708e-13
TIK	40	2	False	204.9	1.3050463383573087e-13
TIK	40	2	False	205.0	1.2770696303011625e-13
TIK	40	2	False	205.1	1.2496480238793527e-13
TIK	40	2	False	205.20000000000002	1.2227713194396755e-13
TIK	40	2	False	205.3	1.1964294914531505e-13
TIK	40	2	False	205.4	1.1706126857330403e-13
TIK	40	2	False	205.5	1.1453112166960176e-13
TIK	40	2	False	205.6	1.1205155646645802e-13
TIK	40	2	False	205.70000000000002	1.0962163732103793e-13
TIK	40	2	False	205.8	1.0724044465376952e-13
TIK	40	2	False	205.9	1.0490707469065921e-13
TIK	40	2	False	206.0	1.0262063920950189e-13
TIK	40	2	False	206.1	1.0038026528995079e-13
TIK	40	2	False	206.20000000000002	9.81850950673738e-14
TIK	40	2	False	206.3	9.603428549044677e-14
TIK	40	2	False	206.4	9.392700808243073e-14
TIK	40	2	False	206.5	9.18624487060773e-14
TIK	40	2	False	206.6	8.98398073321147e-14
TIK	40	2	False	206.70000000000002	8.785829781125192e-14
TIK	40	2	False	206.8	8.591714764966181e-14
TIK	40	2	False	206.9	8.401559778788098e-14
TIK	40	2	False	207.0	8.215290238308746e-14
TIK	40	2	False	207.1	8.032832859470006e-14
TIK	40	2	False	207.20000000000002	7.854115637325113e-14
TIK	40	2	False	207.3	7.679067825249017e-14
TIK	40	2	False	207.4	7.507619914466363e-14
TIK	40	2	False	207.5	7.339703613892904e-14
TIK	40	2	False	207.6	7.175251830285994e-14
TIK	40	2	False	207.70000000000002	7.014198648699166e-14
TIK	40	2	False	207.8	6.856479313236533e-14
TIK	40	2	False	207.9	6.7020302081024e-14
TIK	40	2	False	208.0	6.550788838942464e-14
TIK	40	2	False	208.1	6.402693814471743e-14
TIK	40	2	False	208.20000000000002	6.257684828384528e-14
TIK	40	2	False	208.3	6.115702641543947e-14
TIK	40	2	False	208.4	5.976689064444896e-14
TIK	40	2	False	208.5	5.840586939948169e-14
TIK	40	2	False	208.6	5.707340126280346e-14
TIK	40	2	False	208.70000000000002	5.576893480296677e-14
TIK	40	2	False	208.8	5.4491928410025144e-14
TIK	40	2	False	208.9	5.3241850133294847e-14
TIK	40	2	False	209.0	5.20181775216276e-14
TIK	40	2	False	209.1	5.0820397466158214e-14
TIK	40	2	False	209.20000000000002	4.9648006045491975e-14
TIK	40	2	False	209.3	4.8500508373288556e-14
TIK	40	2	False	209.4	4.7377418448217116e-14
TIK	40	2	False	209.5	4.6278259006240903e-14
TIK	40	2	False	209.6	4.5202561375199714e-14
TIK	40	2	False	209.70000000000002	4.414986533165407e-14
TIK	40	2	False	209.8	4.31197189599614e-14
TIK	40	2	False	209.9	4.21116785135465e-14
TIK	40	2	False	210.0	4.1125308278339936e-14
TIK	40	2	False	210.1	4.0160180438343854e-14
TIK	40	2	False	210.20000000000002	3.921587494330347e-14
TIK	40	2	False	210.3	3.829197937844527e-14
TIK	40	2	False	210.4	3.7388088836255885e-14
TIK	40	2	False	210.5	3.650380579026772e-14
TIK	40	2	False	210.6	3.563873997082604e-14
TIK	40	2	False	210.70000000000002	3.479250824280437e-14
TIK	40	2	False	210.8	3.396473448524078e-14
TIK	40	2	False	210.9	3.3155049472865835e-14
TIK	40	2	False	211.0	3.236309075949538e-14
TIK	40	2	False	211.1	3.158850256326063e-14
TIK	40	2	False	211.20000000000002	3.083093565364423e-14
TIK	40	2	False	211.3	3.009004724030115e-14
TIK	40	2	False	211.4	2.9365500863633895e-14
TIK	40	2	False	211.5	2.865696628709808e-14
TIK	40	2	False	211.6	2.7964119391209343e-14
TIK	40	2	False	211.70000000000002	2.7286642069230775e-14
TIK	40	2	False	211.8	2.662422212451272e-14
TIK	40	2	False	211.9	2.59765531694602e-14
TIK	40	2	False	212.0	2.534333452610451e-14
TIK	40	2	False	212.1	2.4724271128255756e-14
TIK	40	2	False	212.20000000000002	2.4119073425211245e-14
TIK	40	2	False	212.3	2.352745728699674e-14
TIK	40	2	False	212.4	2.2949143911117422e-14
TIK	40	2	False	212.5	2.238385973079686e-14
TIK	40	2	False	212.6	2.1831336324682012e-14
TIK	40	2	False	212.70000000000002	2.1291310327988757e-14
TIK	40	2	False	212.8	2.0763523345072146e-14
TIK	40	2	False	212.9	2.0247721863392726e-14
TIK	40	2	False	213.0	1.97436571688662e-14
TIK	40	2	False	213.1	1.9251085262567853e-14
TIK	40	2	False	213.20000000000002	1.8769766778775968e-14
TIK	40	2	False	213.3	1.8299466904333714e-14
TIK	40	2	False	213.4	1.783995529930745e-14
TIK	40	2	False	213.5	1.7391006018923092e-14
TIK	40	2	False	213.6	1.6952397436762597e-14
TIK	40	2	False	213.70000000000002	1.6523912169198012e-14
TIK	40	2	False	213.8	1.6105337001050268e-14
TIK	40	2	False	213.9	1.569646281244579e-14
TIK	40	2	False	214.0	1.5297084506860635e-14
TIK	40	2	False	214.1	1.4907000940330675e-14
TIK	40	2	False	214.20000000000002	1.452601485180886e-14
TIK	40	2	False	214.3	1.4153932794655723e-14
TIK	40	2	False	214.4	1.3790565069241944e-14
TIK	40	2	False	214.5	1.3435725656650155e-14
TIK	40	2	False	214.6	1.3089232153454839e-14
TIK	40	2	False	214.70000000000002	1.2750905707568171e-14
TIK	40	2	False	214.8	1.2420570955132394e-14
TIK	40	2	False	214.9	1.2098055958444829e-14
TIK	40	2	False	215.0	1.1783192144897865e-14
TIK	40	2	False	215.1	1.1475814246920315e-14
TIK	40	2	False	215.20000000000002	1.1175760242903867e-14
TIK	40	2	False	215.3	1.0882871299099588e-14
TIK	40	2	False	215.4	1.0596991712469288e-14
TIK	40	2	False	215.5	1.0317968854478226e-14
TIK	40	2	False	215.6	1.0045653115814076e-14
TIK	40	2	False	215.70000000000002	9.779897852017182e-15
TIK	40	2	False	215.8	9.520559330009522e-15
TIK	40	2	False	215.9	9.267496675507785e-15
TIK	40	2	False	216.0	9.020571821307056e-15
TIK	40	2	False	216.1	8.77964945642145e-15
TIK	40	2	False	216.20000000000002	8.544596976069125e-15
TIK	40	2	False	216.3	8.315284432488477e-15
TIK	40	2	False	216.4	8.091584486572034e-15
TIK	40	2	False	216.5	7.873372360305927e-15
TIK	40	2	False	216.6	7.660525790003128e-15
TIK	40	2	False	216.70000000000002	7.452924980316954e-15
TIK	40	2	False	216.8	7.250452559023355e-15
TIK	40	2	False	216.9	7.0529935325603345e-15
TIK	40	2	False	217.0	6.860435242312084e-15
TIK	40	2	False	217.1	6.672667321627386e-15
TIK	40	2	False	217.20000000000002	6.489581653558976e-15
TIK	40	2	False	217.3	6.311072329315284e-15
TIK	40	2	False	217.4	6.137035607410586e-15
TIK	40	2	False	217.5	5.967369873505351e-15
TIK	40	2	False	217.6	5.801975600923845e-15
TIK	40	2	False	217.70000000000002	5.640755311840003e-15
TIK	40	2	False	217.8	5.483613539120364e-15
TIK	40	2	False	217.9	5.330456788813743e-15
TIK	40	2	False	218.0	5.1811935032776605e-15
TIK	40	2	False	218.1	5.0357340249321055e-15
TIK	40	2	False	218.20000000000002	4.8939905606297165e-15
TIK	40	2	False	218.3	4.7558771466340386e-15
TIK	40	2	False	218.4	4.6213096141944194e-15
TIK	40	2	False	218.5	4.490205555710379e-15
TIK	40	2	False	218.6	4.362484291474845e-15
TIK	40	2	False	218.70000000000002	4.23806683698686e-15
TIK	40	2	False	218.8	4.1168758708262055e-15
TIK	40	2	False	218.9	3.998835703079292e-15
TIK	40	2	False	219.0	3.883872244309284e-15
TIK	40	2	False	219.1	3.7719129750605676e-15
TIK	40	2	False	219.20000000000002	3.662886915889684e-15
TIK	40	2	False	219.3	3.556724597914711e-15
TIK	40	2	False	219.4	3.4533580338739217e-15
TIK	40	2	False	219.5	3.3527206896865832e-15
TIK	40	2	False	219.6	3.2547474565072362e-15
TIK	40	2	False	219.70000000000002	3.1593746232662177e-15
TIK	40	2	False	219.8	3.066539849688101e-15
TIK	40	2	False	219.9	2.9761821397806645e-15
TIK	40	2	False	220.0	2.888241815787107e-15
TIK	40	2	False	220.1	2.8026604925937995e-15
TIK	40	2	False	220.20000000000002	2.7193810525863087e-15
TIK	40	2	False	220.3	2.6383476209467333e-15
TIK	40	2	False	220.4	2.5595055413850458e-15
TIK	40	2	False	220.5	2.482801352297709e-15
TIK	40	2	False	220.6	2.408182763346335e-15
TIK	40	2	False	220.70000000000002	2.335598632450095e-15
TIK	40	2	False	220.8	2.26499894318493e-15
TIK	40	2	False	220.9	2.196334782583032e-15
TIK	40	2	False	221.0	2.1295583193260782e-15
TIK	40	2	False	221.1	2.0646227823261425e-15
TIK	40	2	False	221.20000000000002	2.001482439687763e-15
TIK	40	2	False	221.3	1.9400925780449683e-15
TIK	40	2	False	221.4	1.880409482267293e-15
TIK	40	2	False	221.5	1.8223904155288807e-15
TIK	40	2	False	221.6	1.7659935997346012e-15
TIK	40	2	False	221.70000000000002	1.7111781962972814e-15
TIK	40	2	False	221.8	1.6579042872608655e-15
TIK	40	2	False	221.9	1.6061328567629858e-15
TIK	40	2	False	222.0	1.5558257728323988e-15
TIK	40	2	False	222.1	1.5069457695149515e-15
TIK	40	2	False	222.20000000000002	1.4594564293232452e-15
TIK	40	2	False	222.3	1.4133221660044979e-15
TIK	40	2	False	222.4	1.3685082076213183e-15
TIK	40	2	False	222.5	1.3249805799404104e-15
TIK	40	2	False	222.6	1.282706090124057e-15
TIK	40	2	False	222.70000000000002	1.2416523107193393e-15
TIK	40	2	False	222.8	1.2017875639404125e-15
TIK	40	2	False	222.9	1.1630809062385365e-15
TIK	40	2	False	223.0	1.1255021131557036e-15
TIK	40	2	False	223.1	1.0890216644567279e-15
TIK	40	2	False	223.20000000000002	1.053610729535266e-15
TIK	40	2	False	223.3	1.0192411530894122e-15
TIK	40	2	False	223.4	9.858854410620734e-16
TIK	40	2	False	223.5	9.53516746842099e-16
TIK	40	2	False	223.6	9.221088577213643e-16
TIK	40	2	False	223.70000000000002	8.916361816039912e-16
TIK	40	2	False	223.8	8.620737339632195e-16
TIK	40	2	False	223.9	8.333971250417771e-16
TIK	40	2	False	224.0	8.055825472918179e-16
TIK	40	2	False	224.1	7.786067630502482e-16
TIK	40	2	False	224.20000000000002	7.524470924457058e-16
TIK	40	2	False	224.3	7.270814015330003e-16
TIK	40	2	False	224.4	7.024880906513503e-16
TIK	40	2	False	224.5	6.786460830027069e-16
TIK	40	2	False	224.6	6.555348134463282e-16
TIK	40	2	False	224.70000000000002	6.331342175058276e-16
TIK	40	2	False	224.8	6.114247205854937e-16
TIK	40	2	False	224.9	5.903872273918042e-16
TIK	40	2	False	225.0	5.700031115571301e-16
TIK	40	2	False	225.1	5.50254205461802e-16
TIK	40	2	False	225.20000000000002	5.311227902513948e-16
TIK	40	2	False	225.3	5.125915860458408e-16
TIK	40	2	False	225.4	4.946437423370041e-16
TIK	40	2	False	225.5	4.772628285715807e-16
TIK	40	2	False	225.6	4.604328249160983e-16
TIK	40	2	False	225.70000000000002	4.441381132009473e-16
TIK	40	2	False	225.8	4.283634680402223e-16
TIK	40	2	False	225.9	4.1309404812450004e-16
TIK	40	2	False	226.0	3.9831538768344736e-16
TIK	40	2	False	226.1	3.8401338811544964e-16
TIK	40	2	False	226.20000000000002	3.701743097811363e-16
TIK	40	2	False	226.3	3.567847639582767e-16
TIK	40	2	False	226.4	3.4383170495490905e-16
TIK	40	2	False	226.5	3.31302422378232e-16
TIK	40	2	False	226.6	3.191845335563222e-16
TIK	40	2	False	226.70000000000002	3.074659761101383e-16
TIK	40	2	False	226.8	2.961350006731319e-16
TIK	40	2	False	226.9	2.851801637558817e-16
TIK	40	2	False	227.0	2.7459032075318283e-16
TIK	40	2	False	227.1	2.6435461909113615e-16
TIK	40	2	False	227.20000000000002	2.5446249151169814e-16
TIK	40	2	False	227.3	2.449036494923523e-16
TIK	40	2	False	227.4	2.356680767983804e-16
TIK	40	2	False	227.5	2.2674602316552666e-16
TIK	40	2	False	227.6	2.1812799811066018e-16
TIK	40	2	False	227.70000000000002	2.09804764868127e-16
TIK	40	2	False	227.8	2.0176733444964945e-16
TIK	40	2	False	227.9	1.940069598254597e-16
TIK	40	2	False	228.0	1.8651513022458807e-16
TIK	40	2	False	228.1	1.7928356555208403e-16
TIK	40	2	False	228.20000000000002	1.7230421092115578e-16
TIK	40	2	False	228.3	1.6556923129808643e-16
TIK	40	2	False	228.4	1.5907100625793355e-16
TIK	40	2	False	228.5	1.528021248489886e-16
TIK	40	2	False	228.6	1.4675538056405101e-16
TIK	40	2	False	228.70000000000002	1.4092376641655764e-16
TIK	40	2	False	228.8	1.3530047011966077e-16
TIK	40	2	False	228.9	1.2987886936638848e-16
TIK	40	2	False	229.0	1.2465252720904601e-16
TIK	40	2	False	229.1	1.1961518753602058e-16
TIK	40	2	False	229.20000000000002	1.147607706442333e-16
TIK	40	2	False	229.3	1.1008336890545726e-16
TIK	40	2	False	229.4	1.0557724252477606e-16
TIK	40	2	False	229.5	1.0123681538950188e-16
TIK	40	2	False	229.6	9.70566710068558e-17
TIK	40	2	False	229.70000000000002	9.303154852877208e-17
TIK	40	2	False	229.8	8.915633886223807e-17
TIK	40	2	False	229.9	8.542608086351386e-17
TIK	40	2	False	230.0	8.183595761473278e-17
TIK	40	2	False	230.1	7.838129278130147e-17
TIK	40	2	False	230.20000000000002	7.505754704860602e-17
TIK	40	2	False	230.3	7.186031463651338e-17
TIK	40	2	False	230.4	6.87853198902308e-17
TIK	40	2	False	230.5	6.582841394605383e-17
TIK	40	2	False	230.6	6.298557147061396e-17
TIK	40	2	False	230.70000000000002	6.025288747220292e-17
TIK	40	2	False	230.8	5.762657418283387e-17
TIK	40	2	False	230.9	5.5102958009661086e-17
TIK	40	2	False	231.0	5.267847655446497e-17
TIK	40	2	False	231.1	5.0349675699871803e-17
TIK	40	2	False	231.20000000000002	4.811320676104179e-17
TIK	40	2	False	231.3	4.596582370156382e-17
TIK	40	2	False	231.4	4.3904380412318505e-17
TIK	40	2	False	231.5	4.1925828052081695e-17
TIK	40	2	False	231.6	4.0027212448692046e-17
TIK	40	2	False	231.70000000000002	3.820567155958242e-17
TIK	40	2	False	231.8	3.6458432990536634e-17
TIK	40	2	False	231.9	3.478281157151606e-17
TIK	40	2	False	232.0	3.317620698845668e-17
TIK	40	2	False	232.1	3.1636101469922736e-17
TIK	40	2	False	232.20000000000002	3.0160057527540227e-17
TIK	40	2	False	232.3	2.8745715749151015e-17
TIK	40	2	False	232.4	2.7390792643637842e-17
TIK	40	2	False	232.5	2.6093078536401097e-17
TIK	40	2	False	232.6	2.4850435514466762e-17
TIK	40	2	False	232.70000000000002	2.366079542024728e-17
TIK	40	2	False	232.8	2.2522157892971716e-17
TIK	40	2	False	232.9	2.1432588456829825e-17
TIK	40	2	False	233.0	2.0390216654887914e-17
TIK	40	2	False	233.1	1.9393234227854416e-17
TIK	40	2	False	233.20000000000002	1.843989333678256e-17
TIK	40	2	False	233.3	1.7528504828817864e-17
TIK	40	2	False	233.4	1.6657436545111338e-17
TIK	40	2	False	233.5	1.5825111670040472e-17
TIK	40	2	False	233.6	1.5030007120885436e-17
TIK	40	2	False	233.70000000000002	1.4270651977126788e-17
TIK	40	2	False	233.8	1.3545625948553585e-17
TIK	40	2	False	233.9	1.2853557881370426e-17
TIK	40	2	False	234.0	1.2193124301517855e-17
TIK	40	2	False	234.1	1.1563047994428869e-17
TIK	40	2	False	234.20000000000002	1.0962096620458891e-17
TIK	40	2	False	234.3	1.0389081365244052e-17
TIK	40	2	False	234.4	9.84285562424653e-18
TIK	40	2	False	234.5	9.322313720768777e-18
TIK	40	2	False	234.6	8.826389656725847e-18
TIK	40	2	False	234.70000000000002	8.35405589548028e-18
TIK	40	2	False	234.8	7.904322176053236e-18
TIK	40	2	False	234.9	7.476234358038532e-18
TIK	40	2	False	235.0	7.06887329656372e-18
TIK	40	2	False	235.1	6.681353746648373e-18
TIK	40	2	False	235.20000000000002	6.3128232963182e-18
TIK	40	2	False	235.3	5.962461327859168e-18
TIK	40	2	False	235.4	5.6294780065884984e-18
TIK	40	2	False	235.5	5.313113296547276e-18
TIK	40	2	False	235.6	5.0126360025181426e-18
TIK	40	2	False	235.70000000000002	4.727342837790258e-18
TIK	40	2	False	235.8	4.456557517099417e-18
TIK	40	2	False	235.9	4.199629874185706e-18
TIK	40	2	False	236.0	3.955935003416628e-18
TIK	40	2	False	236.1	3.7248724249380796e-18
TIK	40	2	False	236.20000000000002	3.505865272824123e-18
TIK	40	2	False	236.3	3.298359505705002e-18
TIK	40	2	False	236.4	3.1018231393633136e-18
TIK	40	2	False	236.5	2.9157455007989747e-18
TIK	40	2	False	236.6	2.7396365032718552e-18
TIK	40	2	False	236.70000000000002	2.5730259418387836e-18
TIK	40	2	False	236.8	2.4154628089137206e-18
TIK	40	2	False	236.9	2.2665146293864197e-18
TIK	40	2	False	237.0	2.1257668148446217e-18
TIK	40	2	False	237.1	1.9928220364529315e-18
TIK	40	2	False	237.20000000000002	1.867299616050658e-18
TIK	40	2	False	237.3	1.7488349350389524e-18
TIK	40	2	False	237.4	1.6370788606350473e-18
TIK	40	2	False	237.5	1.5316971890813597e-18
TIK	40	2	False	237.6	1.4323701054023394e-18
TIK	40	2	False	237.70000000000002	1.3387916593133045e-18
TIK	40	2	False	237.8	1.2506692568894582e-18
TIK	40	2	False	237.9	1.1677231676137652e-18
TIK	40	2	False	238.0	1.0896860464283047e-18
TIK	40	2	False	238.1	1.0163024704218128e-18
TIK	40	2	False	238.20000000000002	9.473284897919445e-19
TIK	40	2	False	238.3	8.825311927303891e-19
TIK	40	2	False	238.4	8.216882838827268e-19
TIK	40	2	False	238.5	7.645876760452768e-19
TIK	40	2	False	238.6	7.110270947640659e-19
TIK	40	2	False	238.70000000000002	6.608136955117709e-19
TIK	40	2	False	238.8	6.137636931212895e-19
TIK	40	2	False	238.9	5.697020031637674e-19
TIK	40	2	False	239.0	5.2846189496335775e-19
TIK	40	2	False	239.1	4.898846559486121e-19
TIK	40	2	False	239.20000000000002	4.538192670454452e-19
TIK	40	2	False	239.3	4.2012208882300256e-19
TIK	40	2	False	239.4	3.8865655810983588e-19
TIK	40	2	False	239.5	3.5929289480347894e-19
TIK	40	2	False	239.6	3.3190781860186677e-19
TIK	40	2	False	239.70000000000002	3.063842753912558e-19
TIK	40	2	False	239.8	2.8261117303045585e-19
TIK	40	2	False	239.9	2.6048312627655465e-19
TIK	40	2	False	240.0	2.3990021060278354e-19
TIK	40	2	False	240.1	2.2076772466459964e-19
TIK	40	2	False	240.20000000000002	2.0299596117479774e-19
TIK	40	2	False	240.3	1.8649998595376387e-19
TIK	40	2	False	240.4	1.7119942492611187e-19
TIK	40	2	False	240.5	1.5701825883954003e-19
TIK	40	2	False	240.6	1.438846254867416e-19
TIK	40	2	False	240.70000000000002	1.317306292159273e-19
TIK	40	2	False	240.8	1.2049215752019175e-19
TIK	40	2	False	240.9	1.1010870450032695e-19
TIK	40	2	False	241.0	1.0052320100052483e-19
TIK	40	2	False	241.1	9.168185122059639e-20
TIK	40	2	False	241.20000000000002	8.35339756126738e-20
TIK	40	2	False	241.3	7.603185987477549e-20
TIK	40	2	False	241.4	6.913060985768459e-20
TIK	40	2	False	241.5	6.27880122058194e-20
TIK	40	2	False	241.6	5.696440055670461e-20
TIK	40	2	False	241.70000000000002	5.162252712777175e-20
TIK	40	2	False	241.8	4.6727439523043084e-20
TIK	40	2	False	241.9	4.22463625961478e-20
TIK	40	2	False	242.0	3.8148585209843885e-20
TIK	40	2	False	242.1	3.4405351736037974e-20
TIK	40	2	False	242.20000000000002	3.0989758143843005e-20
TIK	40	2	False	242.3	2.7876652526848435e-20
TIK	40	2	False	242.4	2.504253992432536e-20
TIK	40	2	False	242.5	2.2465491294507543e-20
TIK	40	2	False	242.6	2.0125056501507617e-20
TIK	40	2	False	242.70000000000002	1.8002181180804726e-20
TIK	40	2	False	242.8	1.6079127351474704e-20
TIK	40	2	False	242.9	1.4339397646598524e-20
TIK	40	2	False	243.0	1.2767663036426566e-20
TIK	40	2	False	243.1	1.134969392202702e-20
TIK	40	2	False	243.20000000000002	1.0072294480168736e-20
TIK	40	2	False	243.3	8.92324014320694e-21
TIK	40	2	False	243.4	7.891218100712709e-21
TIK	40	2	False	243.5	6.96577071244626e-21
TIK	40	2	False	243.6	6.1372417251566414e-21
TIK	40	2	False	243.70000000000002	5.396725188466836e-21
TIK	40	2	False	243.8	4.736016967857123e-21
TIK	40	2	False	243.9	4.147568755451613e-21
TIK	40	2	False	244.0	3.624444481964502e-21
TIK	40	2	False	244.1	3.1602790357665653e-21
TIK	40	2	False	244.20000000000002	2.7492391975711056e-21
TIK	40	2	False	244.3	2.3859867017667963e-21
TIK	40	2	False	244.4	2.0656433378678962e-21
TIK	40	2	False	244.5	1.783758007979165e-21
TIK	40	2	False	244.6	1.5362756585443469e-21
TIK	40	2	False	244.70000000000002	1.3195080069724143e-21
TIK	40	2	False	244.8	1.1301059860259704e-21
TIK	40	2	False	244.9	9.650338311011512e-22
TIK	40	2	False	245.0	8.215447377284912e-22
TIK	40	2	False	245.1	6.971580187908976e-22
TIK	40	2	False	245.20000000000002	5.896376930742003e-22
TIK	40	2	False	245.3	4.969724388524463e-22
TIK	40	2	False	245.4	4.17356848250795e-22
TIK	40	2	False	245.5	3.4917392013956593e-22
TIK	40	2	False	245.6	2.9097873128111234e-22
TIK	40	2	False	245.70000000000002	2.414832273798494e-22
TIK	40	2	False	245.8	1.9954207758907124e-22
TIK	40	2	False	245.9	1.6413953788135963e-22
TIK	40	2	False	246.0	1.3437727052059885e-22
TIK	40	2	False	246.1	1.0946306866046846e-22
TIK	40	2	False	246.20000000000002	8.870043685409819e-23
TIK	40	2	False	246.3	7.147897998233442e-23
TIK	40	2	False	246.4	5.726555479862092e-23
TIK	40	2	False	246.5	4.559613994782496e-23
TIK	40	2	False	246.6	3.6068381943162326e-23
TIK	40	2	False	246.70000000000002	2.833477618077214e-23
TIK	40	2	False	246.8	2.2096443637485212e-23
TIK	40	2	False	246.9	1.7097465431010094e-23
TIK	40	2	False	247.0	1.311973892828313e-23
TIK	40	2	False	247.1	9.978320563057327e-24
TIK	40	2	False	247.20000000000002	7.517221971550109e-24
TIK	40	2	False	247.3	5.605627474288464e-24
TIK	40	2	False	247.4	4.134502323598805e-24
TIK	40	2	False	247.5	3.0135625008415412e-24
TIK	40	2	False	247.6	2.1685781846073044e-24
TIK	40	2	False	247.70000000000002	1.5389843226212065e-24
TIK	40	2	False	247.8	1.0757730251745178e-24
TIK	40	2	False	247.9	7.396437578611642e-25
TIK	40	2	False	248.0	4.993885461937988e-25
TIK	40	2	False	248.1	3.3049061496059357e-25
TIK	40	2	False	248.20000000000002	2.139160712551216e-25
TIK	40	2	False	248.3	1.3507940247493426e-25
TIK	40	2	False	248.4	8.296469959798576e-26
TIK	40	2	False	248.5	4.938563210968526e-26
TIK	40	2	False	248.6	2.836829450460014e-26
TIK	40	2	False	248.70000000000002	1.5642115666675793e-26
TIK	40	2	False	248.8	8.225072062605254e-27
TIK	40	2	False	248.9	4.090473925013795e-27
TIK	40	2	False	249.0	1.9036008336372782e-27
TIK	40	2	False	249.1	8.174496937594655e-28
TIK	40	2	False	249.20000000000002	3.1782442049879566e-28
TIK	40	2	False	249.3	1.0894302493387332e-28
TIK	40	2	False	249.4	3.1664613268041605e-29
TIK	40	2	False	249.5	7.346400967024958e-30
TIK	40	2	False	249.6	1.229550203391391e-30
TIK	40	2	False	249.70000000000002	1.2279747795777113e-31
TIK	40	2	False	249.8	4.779844642658688e-33
TIK	40	2	False	249.9	1.8626426969195305e-35
TIK	40	3	False	0.1	1.0000000000000022
TIK	40	3	False	0.2	0.9999999999999976
TIK	40	3	False	0.30000000000000004	0.9999999999999285
TIK	40	3	False	0.4	0.9999999999995868
TIK	40	3	False	0.5	0.9999999999984208
TIK	40	3	False	0.6	0.9999999999952827
TIK	40	3	False	0.7000000000000001	0.999999999988098
TIK	40	3	False	0.8	0.9999999999734706
TIK	40	3	False	0.9	0.9999999999462041
TIK	40	3	False	1.0	0.9999999998987485
TIK	40	3	False	1.1	0.9999999998205755
TIK	40	3	False	1.2000000000000002	0.9999999996974867
TIK	40	3	False	1.3000000000000003	0.9999999995108355
TIK	40	3	False	1.4000000000000001	0.9999999992366693
TIK	40	3	False	1.5000000000000002	0.999999998844812
TIK	40	3	False	1.6	0.9999999982978587
TIK	40	3	False	1.7000000000000002	0.9999999975500855
TIK	40	3	False	1.8000000000000003	0.9999999965462931
TIK	40	3	False	1.9000000000000001	0.9999999952205734
TIK	40	3	False	2.0	0.9999999934949777
TIK	40	3	False	2.1	0.9999999912781196
TIK	40	3	False	2.2	0.9999999884636944
TIK	40	3	False	2.3000000000000003	0.9999999849289027
TIK	40	3	False	2.4000000000000004	0.9999999805328045
TIK	40	3	False	2.5000000000000004	0.9999999751145808
TIK	40	3	False	2.6	0.9999999684917166
TIK	40	3	False	2.7	0.9999999604580745
TIK	40	3	False	2.8000000000000003	0.9999999507819063
TIK	40	3	False	2.9000000000000004	0.9999999392037623
TIK	40	3	False	3.0000000000000004	0.999999925434292
TIK	40	3	False	3.1	0.9999999091519949
TIK	40	3	False	3.2	0.9999998900008255
TIK	40	3	False	3.3000000000000003	0.9999998675877342
TIK	40	3	False	3.4000000000000004	0.9999998414801053
TIK	40	3	False	3.5000000000000004	0.999999811203091
TIK	40	3	False	3.6	0.9999997762368439
TIK	40	3	False	3.7	0.999999736013644
TIK	40	3	False	3.8000000000000003	0.9999996899149328
TIK	40	3	False	3.9000000000000004	0.9999996372682254
TIK	40	3	False	4.0	0.9999995773439252
TIK	40	3	False	4.1	0.9999995093520199
TIK	40	3	False	4.2	0.999999432438674
TIK	40	3	False	4.3	0.9999993456826989
TIK	40	3	False	4.3999999999999995	0.9999992480919017
TIK	40	3	False	4.5	0.9999991385993305
TIK	40	3	False	4.6	0.9999990160593878
TIK	40	3	False	4.7	0.9999988792438148
TIK	40	3	False	4.8	0.9999987268375637
TIK	40	3	False	4.9	0.9999985574345313
TIK	40	3	False	5.0	0.9999983695331652
TIK	40	3	False	5.1	0.9999981615319306
TIK	40	3	False	5.2	0.9999979317246555
TIK	40	3	False	5.3	0.9999976782957197
TIK	40	3	False	5.4	0.9999973993151063
TIK	40	3	False	5.5	0.9999970927333321
TIK	40	3	False	5.6	0.9999967563761857
TIK	40	3	False	5.7	0.9999963879393601
TIK	40	3	False	5.8	0.9999959849829054
TIK	40	3	False	5.9	0.9999955449255412
TIK	40	3	False	6.0	0.9999950650387864
TIK	40	3	False	6.1	0.9999945424409643
TIK	40	3	False	6.2	0.9999939740910049
TIK	40	3	False	6.3	0.9999933567821049
TIK	40	3	False	6.4	0.9999926871352033
TIK	40	3	False	6.5	0.999991961592281
TIK	40	3	False	6.6	0.9999911764094879
TIK	40	3	False	6.7	0.9999903276500933
TIK	40	3	False	6.8	0.9999894111772334
TIK	40	3	False	6.9	0.9999884226464799
TIK	40	3	False	7.0	0.9999873574982249
TIK	40	3	False	7.1	0.9999862109498506
TIK	40	3	False	7.2	0.9999849779877198
TIK	40	3	False	7.3	0.999983653358937
TIK	40	3	False	7.4	0.9999822315629298
TIK	40	3	False	7.5	0.9999807068427968
TIK	40	3	False	7.6	0.9999790731764523
TIK	40	3	False	7.7	0.9999773242675437
TIK	40	3	False	7.8	0.99997545353616
TIK	40	3	False	7.9	0.999973454109281
TIK	40	3	False	8.0	0.9999713188110376
TIK	40	3	False	8.1	0.999969040152693
TIK	40	3	False	8.2	0.9999666103224162
TIK	40	3	False	8.3	0.9999640211748003
TIK	40	3	False	8.4	0.9999612642201114
TIK	40	3	False	8.5	0.999958330613321
TIK	40	3	False	8.6	0.9999552111428485
TIK	40	3	False	8.7	0.999951896219064
TIK	40	3	False	8.8	0.9999483758624877
TIK	40	3	False	8.9	0.9999446396917785
TIK	40	3	False	9.0	0.9999406769113742
TIK	40	3	False	9.1	0.9999364762989073
TIK	40	3	False	9.2	0.9999320261922959
TIK	40	3	False	9.3	0.9999273144765787
TIK	40	3	False	9.4	0.999922328570412
TIK	40	3	False	9.5	0.9999170554123018
TIK	40	3	False	9.6	0.9999114814465099
TIK	40	3	False	9.700000000000001	0.9999055926086544
TIK	40	3	False	9.8	0.9998993743110006
TIK	40	3	False	9.9	0.9998928114274069
TIK	40	3	False	10.0	0.9998858882779842
TIK	40	3	False	10.1	0.9998785886133695
TIK	40	3	False	10.200000000000001	0.999870895598723
TIK	40	3	False	10.3	0.9998627917973322
TIK	40	3	False	10.4	0.9998542591538886
TIK	40	3	False	10.5	0.9998452789774274
TIK	40	3	False	10.6	0.999835831923874
TIK	40	3	False	10.700000000000001	0.9998258979782498
TIK	40	3	False	10.8	0.9998154564365094
TIK	40	3	False	10.9	0.9998044858869918
TIK	40	3	False	11.0	0.9997929641914979
TIK	40	3	False	11.1	0.9997808684659851
TIK	40	3	False	11.200000000000001	0.9997681750608586
TIK	40	3	False	11.3	0.9997548595408845
TIK	40	3	False	11.4	0.999740896664685
TIK	40	3	False	11.5	0.9997262603638248
TIK	40	3	False	11.6	0.9997109237215102
TIK	40	3	False	11.700000000000001	0.9996948589508312
TIK	40	3	False	11.8	0.999678037372608
TIK	40	3	False	11.9	0.9996604293928016
TIK	40	3	False	12.0	0.9996420044794733
TIK	40	3	False	12.1	0.9996227311393315
TIK	40	3	False	12.200000000000001	0.9996025768938043
TIK	40	3	False	12.3	0.9995815082546894
TIK	40	3	False	12.4	0.9995594906993239
TIK	40	3	False	12.5	0.9995364886452961
TIK	40	3	False	12.6	0.9995124654246963
TIK	40	3	False	12.700000000000001	0.9994873832579116
TIK	40	3	False	12.8	0.9994612032268971
TIK	40	3	False	12.9	0.999433885248016
TIK	40	3	False	13.0	0.9994053880443549
TIK	40	3	False	13.1	0.9993756691175775
TIK	40	3	False	13.200000000000001	0.9993446847192456
TIK	40	3	False	13.3	0.9993123898216705
TIK	40	3	False	13.4	0.999278738088251
TIK	40	3	False	13.5	0.9992436818432863
TIK	40	3	False	13.6	0.9992071720412848
TIK	40	3	False	13.700000000000001	0.999169158235757
TIK	40	3	False	13.8	0.9991295885474841
TIK	40	3	False	13.9	0.9990884096322491
TIK	40	3	False	14.0	0.9990455666480502
TIK	40	3	False	14.1	0.9990010032217802
TIK	40	3	False	14.200000000000001	0.9989546614153592
TIK	40	3	False	14.3	0.9989064816913368
TIK	40	3	False	14.4	0.9988564028779396
TIK	40	3	False	14.5	0.9988043621335961
TIK	40	3	False	14.6	0.9987502949108849
TIK	40	3	False	14.700000000000001	0.9986941349199593
TIK	40	3	False	14.8	0.9986358140914031
TIK	40	3	False	14.9	0.9985752625385386
TIK	40	3	False	15.0	0.9985124085191913
TIK	40	3	False	15.1	0.9984471783968828
TIK	40	3	False	15.200000000000001	0.99837949660148
TIK	40	3	False	15.3	0.9983092855892954
TIK	40	3	False	15.4	0.9982364658026072
TIK	40	3	False	15.5	0.9981609556286705
TIK	40	3	False	15.6	0.9980826713581264
TIK	40	3	False	15.700000000000001	0.9980015271429008
TIK	40	3	False	15.8	0.9979174349535395
TIK	40	3	False	15.9	0.997830304535993
TIK	40	3	False	16.0	0.9977400433678713
TIK	40	3	False	16.1	0.9976465566141635
TIK	40	3	False	16.200000000000003	0.9975497470824077
TIK	40	3	False	16.3	0.9974495151773561
TIK	40	3	False	16.400000000000002	0.9973457588550937
TIK	40	3	False	16.500000000000004	0.9972383735766782
TIK	40	3	False	16.6	0.9971272522612333
TIK	40	3	False	16.700000000000003	0.9970122852385704
TIK	40	3	False	16.8	0.9968933602013089
TIK	40	3	False	16.900000000000002	0.9967703621565258
TIK	40	3	False	17.000000000000004	0.9966431733769163
TIK	40	3	False	17.1	0.9965116733515316
TIK	40	3	False	17.200000000000003	0.9963757387360325
TIK	40	3	False	17.3	0.9962352433025372
TIK	40	3	False	17.400000000000002	0.9960900578890544
TIK	40	3	False	17.500000000000004	0.9959400503484903
TIK	40	3	False	17.6	0.995785085497304
TIK	40	3	False	17.700000000000003	0.9956250250637796
TIK	40	3	False	17.8	0.9954597276359497
TIK	40	3	False	17.900000000000002	0.9952890486091954
TIK	40	3	False	18.000000000000004	0.9951128401335634
TIK	40	3	False	18.1	0.9949309510607651
TIK	40	3	False	18.200000000000003	0.9947432268909517
TIK	40	3	False	18.3	0.9945495097192374
TIK	40	3	False	18.400000000000002	0.9943496381820511
TIK	40	3	False	18.500000000000004	0.9941434474032766
TIK	40	3	False	18.6	0.9939307689402874
TIK	40	3	False	18.700000000000003	0.9937114307298445
TIK	40	3	False	18.8	0.99348525703395
TIK	40	3	False	18.900000000000002	0.993252068385631
TIK	40	3	False	19.000000000000004	0.9930116815347625
TIK	40	3	False	19.1	0.9927639093938906
TIK	40	3	False	19.200000000000003	0.9925085609841727
TIK	40	3	False	19.300000000000004	0.9922454413814297
TIK	40	3	False	19.400000000000002	0.9919743516623812
TIK	40	3	False	19.500000000000004	0.9916950888510971
TIK	40	3	False	19.6	0.991407445865731
TIK	40	3	False	19.700000000000003	0.9911112114655853
TIK	40	3	False	19.800000000000004	0.9908061701985512
TIK	40	3	False	19.900000000000002	0.9904921023490013
TIK	40	3	False	20.000000000000004	0.9901687838861842
TIK	40	3	False	20.1	0.9898359864131931
TIK	40	3	False	20.200000000000003	0.9894934771165611
TIK	40	3	False	20.300000000000004	0.9891410187165758
TIK	40	3	False	20.400000000000002	0.9887783694183621
TIK	40	3	False	20.500000000000004	0.9884052828638183
TIK	40	3	False	20.6	0.9880215080844961
TIK	40	3	False	20.700000000000003	0.9876267894554812
TIK	40	3	False	20.800000000000004	0.9872208666503804
TIK	40	3	False	20.900000000000002	0.9868034745975034
TIK	40	3	False	21.000000000000004	0.9863743434373092
TIK	40	3	False	21.1	0.9859331984812382
TIK	40	3	False	21.200000000000003	0.9854797601720185
TIK	40	3	False	21.300000000000004	0.9850137440455371
TIK	40	3	False	21.400000000000002	0.9845348606944081
TIK	40	3	False	21.500000000000004	0.984042815733323
TIK	40	3	False	21.6	0.9835373097663008
TIK	40	3	False	21.700000000000003	0.9830180383559797
TIK	40	3	False	21.800000000000004	0.9824846919950286
TIK	40	3	False	21.900000000000002	0.9819369560798503
TIK	40	3	False	22.000000000000004	0.9813745108866656
TIK	40	3	False	22.1	0.9807970315501302
TIK	40	3	False	22.200000000000003	0.9802041880446384
TIK	40	3	False	22.300000000000004	0.9795956451684117
TIK	40	3	False	22.400000000000002	0.9789710625305618
TIK	40	3	False	22.500000000000004	0.9783300945412533
TIK	40	3	False	22.6	0.9776723904051212
TIK	40	3	False	22.700000000000003	0.9769975941181225
TIK	40	3	False	22.800000000000004	0.9763053444679484
TIK	40	3	False	22.900000000000002	0.9755952750381978
TIK	40	3	False	23.000000000000004	0.9748670142164659
TIK	40	3	False	23.1	0.9741201852065263
TIK	40	3	False	23.200000000000003	0.9733544060447799
TIK	40	3	False	23.300000000000004	0.9725692896211734
TIK	40	3	False	23.400000000000002	0.9717644437047468
TIK	40	3	False	23.500000000000004	0.9709394709740198
TIK	40	3	False	23.6	0.9700939690524176
TIK	40	3	False	23.700000000000003	0.9692275305489044
TIK	40	3	False	23.800000000000004	0.9683397431040673
TIK	40	3	False	23.900000000000002	0.9674301894418273
TIK	40	3	False	24.000000000000004	0.9664984474269955
TIK	40	3	False	24.1	0.9655440901288894
TIK	40	3	False	24.200000000000003	0.964566685891222
TIK	40	3	False	24.300000000000004	0.9635657984084831
TIK	40	3	False	24.400000000000002	0.9625409868090319
TIK	40	3	False	24.500000000000004	0.9614918057451266
TIK	40	3	False	24.6	0.9604178054901079
TIK	40	3	False	24.700000000000003	0.9593185320429769
TIK	40	3	False	24.800000000000004	0.9581935272405896
TIK	40	3	False	24.900000000000002	0.9570423288776689
TIK	40	3	False	25.000000000000004	0.9558644708349395
TIK	40	3	False	25.1	0.9546594832155192
TIK	40	3	False	25.200000000000003	0.9534268924898669
TIK	40	3	False	25.300000000000004	0.9521662216494893
TIK	40	3	False	25.400000000000002	0.9508769903696358
TIK	40	3	False	25.500000000000004	0.9495587151812183
TIK	40	3	False	25.6	0.9482109096521576
TIK	40	3	False	25.700000000000003	0.9468330845784101
TIK	40	3	False	25.800000000000004	0.9454247481848673
TIK	40	3	False	25.900000000000002	0.9439854063363452
TIK	40	3	False	26.000000000000004	0.9425145627588971
TIK	40	3	False	26.1	0.9410117192716159
TIK	40	3	False	26.200000000000003	0.9394763760291533
TIK	40	3	False	26.300000000000004	0.9379080317751394
TIK	40	3	False	26.400000000000002	0.9363061841066771
TIK	40	3	False	26.500000000000004	0.934670329750101
TIK	40	3	False	26.6	0.9329999648481485
TIK	40	3	False	26.700000000000003	0.9312945852587171
TIK	40	3	False	26.800000000000004	0.9295536868653317
TIK	40	3	False	26.900000000000002	0.927776765899472
TIK	40	3	False	27.000000000000004	0.925963319274862
TIK	40	3	False	27.1	0.9241128449338432
TIK	40	3	False	27.200000000000003	0.9222248422058781
TIK	40	3	False	27.300000000000004	0.920298812178334
TIK	40	3	False	27.400000000000002	0.9183342580795084
TIK	40	3	False	27.500000000000004	0.9163306856739951
TIK	40	3	False	27.6	0.9142876036703819
TIK	40	3	False	27.700000000000003	0.9122045241412862
TIK	40	3	False	27.800000000000004	0.9100809629556703
TIK	40	3	False	27.900000000000002	0.9079164402234295
TIK	40	3	False	28.000000000000004	0.9057104807521446
TIK	40	3	False	28.1	0.9034626145158869
TIK	40	3	False	28.200000000000003	0.901172377135989
TIK	40	3	False	28.300000000000004	0.8988393103735784
TIK	40	3	False	28.400000000000002	0.8964629626337103
TIK	40	3	False	28.500000000000004	0.8940428894808683
TIK	40	3	False	28.6	0.8915786541655961
TIK	40	3	False	28.700000000000003	0.8890698281619519
TIK	40	3	False	28.800000000000004	0.8865159917155033
TIK	40	3	False	28.900000000000002	0.8839167344014647
TIK	40	3	False	29.000000000000004	0.8812716556926261
TIK	40	3	False	29.1	0.8785803655366194
TIK	40	3	False	29.200000000000003	0.8758424849420612
TIK	40	3	False	29.300000000000004	0.8730576465730848
TIK	40	3	False	29.400000000000002	0.870225495351685
TIK	40	3	False	29.500000000000004	0.8673456890673091
TIK	40	3	False	29.6	0.8644178989930688
TIK	40	3	False	29.700000000000003	0.8614418105078828
TIK	40	3	False	29.800000000000004	0.8584171237238611
TIK	40	3	False	29.900000000000002	0.8553435541181665
TIK	40	3	False	30.000000000000004	0.8522208331685385
TIK	40	3	False	30.1	0.8490487089916803
TIK	40	3	False	30.200000000000003	0.8458269469835654
TIK	40	3	False	30.300000000000004	0.8425553304608075
TIK	40	3	False	30.400000000000002	0.8392336613020573
TIK	40	3	False	30.500000000000004	0.8358617605884656
TIK	40	3	False	30.6	0.8324394692421253
TIK	40	3	False	30.700000000000003	0.8289666486614296
TIK	40	3	False	30.800000000000004	0.8254431813521984
TIK	40	3	False	30.900000000000002	0.8218689715533992
TIK	40	3	False	31.000000000000004	0.818243945856273
TIK	40	3	False	31.1	0.8145680538156153
TIK	40	3	False	31.200000000000003	0.8108412685519406
TIK	40	3	False	31.300000000000004	0.8070635873432226
TIK	40	3	False	31.400000000000002	0.8032350322048782
TIK	40	3	False	31.500000000000004	0.799355650456664
TIK	40	3	False	31.6	0.7954255152750369
TIK	40	3	False	31.700000000000003	0.7914447262296601
TIK	40	3	False	31.800000000000004	0.7874134098025647
TIK	40	3	False	31.900000000000002	0.7833317198885831
TIK	40	3	False	32.0	0.7791998382755708
TIK	40	3	False	32.1	0.7750179751029977
TIK	40	3	False	32.2	0.77078636929744
TIK	40	3	False	32.300000000000004	0.7665052889835312
TIK	40	3	False	32.400000000000006	0.7621750318689027
TIK	40	3	False	32.5	0.7577959256017189
TIK	40	3	False	32.6	0.7533683280993486
TIK	40	3	False	32.7	0.7488926278467989
TIK	40	3	False	32.800000000000004	0.7443692441635209
TIK	40	3	False	32.900000000000006	0.7397986274372508
TIK	40	3	False	33.0	0.7351812593235727
TIK	40	3	False	33.1	0.730517652909928
TIK	40	3	False	33.2	0.7258083528428646
TIK	40	3	False	33.300000000000004	0.7210539354173224
TIK	40	3	False	33.400000000000006	0.7162550086268648
TIK	40	3	False	33.5	0.7114122121737935
TIK	40	3	False	33.6	0.7065262174381394
TIK	40	3	False	33.7	0.7015977274046343
TIK	40	3	False	33.800000000000004	0.6966274765468033
TIK	40	3	False	33.900000000000006	0.6916162306674432
TIK	40	3	False	34.0	0.6865647866947737
TIK	40	3	False	34.1	0.6814739724337262
TIK	40	3	False	34.2	0.6763446462718467
TIK	40	3	False	34.300000000000004	0.6711776968394411
TIK	40	3	False	34.400000000000006	0.665974042623686
TIK	40	3	False	34.5	0.6607346315365172
TIK	40	3	False	34.6	0.6554604404362353
TIK	40	3	False	34.7	0.6501524746028712
TIK	40	3	False	34.800000000000004	0.6448117671674921
TIK	40	3	False	34.900000000000006	0.6394393784957078
TIK	40	3	False	35.0	0.6340363955257987
TIK	40	3	False	35.1	0.6286039310619636
TIK	40	3	False	35.2	0.6231431230233749
TIK	40	3	False	35.300000000000004	0.6176551336497534
TIK	40	3	False	35.400000000000006	0.6121411486644069
TIK	40	3	False	35.5	0.6066023763957032
TIK	40	3	False	35.6	0.6010400468581351
TIK	40	3	False	35.7	0.5954554107942139
TIK	40	3	False	35.800000000000004	0.5898497386785754
TIK	40	3	False	35.900000000000006	0.5842243196857627
TIK	40	3	False	36.0	0.5785804606232954
TIK	40	3	False	36.1	0.5729194848317137
TIK	40	3	False	36.2	0.56724273105342
TIK	40	3	False	36.300000000000004	0.5615515522721951
TIK	40	3	False	36.400000000000006	0.5558473145254198
TIK	40	3	False	36.5	0.5501313956910542
TIK	40	3	False	36.6	0.5444051842515656
TIK	40	3	False	36.7	0.5386700780370386
TIK	40	3	False	36.800000000000004	0.5329274829497791
TIK	40	3	False	36.900000000000006	0.5271788116727933
TIK	40	3	False	37.0	0.5214254823645658
TIK	40	3	False	37.1	0.515668917342613
TIK	40	3	False	37.2	0.5099105417583278
TIK	40	3	False	37.300000000000004	0.5041517822656615
TIK	40	3	False	37.400000000000006	0.4983940656862183
TIK	40	3	False	37.5	0.49263881767333406
TIK	40	3	False	37.6	0.48688746137772754
TIK	40	3	False	37.7	0.48114141611733663
TIK	40	3	False	37.800000000000004	0.47540209605386974
TIK	40	3	False	37.900000000000006	0.46967090887867213
TIK	40	3	False	38.0	0.4639492545104086
TIK	40	3	False	38.1	0.45823852380704944
TIK	40	3	False	38.2	0.45254009729463934
TIK	40	3	False	38.300000000000004	0.4468553439151998
TIK	40	3	False	38.400000000000006	0.4411856197961281
TIK	40	3	False	38.50000000000001	0.4355322670433612
TIK	40	3	False	38.6	0.4298966125604774
TIK	40	3	False	38.7	0.4242799668958643
TIK	40	3	False	38.800000000000004	0.41868362311998064
TIK	40	3	False	38.900000000000006	0.4131088557346309
TIK	40	3	False	39.00000000000001	0.40755691961609614
TIK	40	3	False	39.1	0.40202904899384817
TIK	40	3	False	39.2	0.3965264564664743
TIK	40	3	False	39.300000000000004	0.3910503320563174
TIK	40	3	False	39.400000000000006	0.38560184230423245
TIK	40	3	False	39.50000000000001	0.38018212940572715
TIK	40	3	False	39.6	0.37479231038965893
TIK	40	3	False	39.7	0.3694334763405056
TIK	40	3	False	39.800000000000004	0.3641066916651317
TIK	40	3	False	39.900000000000006	0.35881299340482603
TIK	40	3	False	40.00000000000001	0.3535533905932735
TIK	40	3	False	40.1	0.34832886366100313
TIK	40	3	False	40.2	0.34314036388669117
TIK	40	3	False	40.300000000000004	0.33798881289565913
TIK	40	3	False	40.400000000000006	0.33287510220566896
TIK	40	3	False	40.50000000000001	0.3278000928201027
TIK	40	3	False	40.6	0.32276461486843666
TIK	40	3	False	40.7	0.3177694672938184
TIK	40	3	False	40.800000000000004	0.3128154175874559
TIK	40	3	False	40.900000000000006	0.30790320156940043
TIK	40	3	False	41.00000000000001	0.3030335232152232
TIK	40	3	False	41.1	0.29820705452795765
TIK	40	3	False	41.2	0.29342443545461794
TIK	40	3	False	41.300000000000004	0.28868627384648227
TIK	40	3	False	41.400000000000006	0.28399314546226245
TIK	40	3	False	41.50000000000001	0.2793455940131948
TIK	40	3	False	41.6	0.2747441312490083
TIK	40	3	False	41.7	0.2701892370836691
TIK	40	3	False	41.800000000000004	0.26568135975971646
TIK	40	3	False	41.900000000000006	0.26122091604995784
TIK	40	3	False	42.00000000000001	0.2568082914952427
TIK	40	3	False	42.1	0.2524438406769685
TIK	40	3	False	42.2	0.24812788752294496
TIK	40	3	False	42.300000000000004	0.2438607256452087
TIK	40	3	False	42.400000000000006	0.23964261870832146
TIK	40	3	False	42.50000000000001	0.23547380082669955
TIK	40	3	False	42.6	0.2313544769894688
TIK	40	3	False	42.7	0.227284823511332
TIK	40	3	False	42.800000000000004	0.2232649885079334
TIK	40	3	False	42.900000000000006	0.21929509239419312
TIK	40	3	False	43.00000000000001	0.2153752284040747
TIK	40	3	False	43.1	0.2115054631302658
TIK	40	3	False	43.2	0.20768583708225108
TIK	40	3	False	43.300000000000004	0.20391636526126666
TIK	40	3	False	43.400000000000006	0.20019703775065006
TIK	40	3	False	43.50000000000001	0.19652782032010363
TIK	40	3	False	43.6	0.19290865504242047
TIK	40	3	False	43.7	0.18933946092125498
TIK	40	3	False	43.800000000000004	0.18582013452852658
TIK	40	3	False	43.900000000000006	0.18235055065009864
TIK	40	3	False	44.00000000000001	0.17893056293839252
TIK	40	3	False	44.1	0.1755600045706433
TIK	40	3	False	44.2	0.17223868891153216
TIK	40	3	False	44.300000000000004	0.16896641017897623
TIK	40	3	False	44.400000000000006	0.16574294411189408
TIK	40	3	False	44.50000000000001	0.16256804863881377
TIK	40	3	False	44.6	0.1594414645462211
TIK	40	3	False	44.7	0.15636291614560605
TIK	40	3	False	44.800000000000004	0.15333211193820148
TIK	40	3	False	44.900000000000006	0.15034874527645034
TIK	40	3	False	45.00000000000001	0.14741249502129883
TIK	40	3	False	45.1	0.14452302619444327
TIK	40	3	False	45.2	0.14167999062470876
TIK	40	3	False	45.300000000000004	0.13888302758780072
TIK	40	3	False	45.400000000000006	0.1361317644386896
TIK	40	3	False	45.50000000000001	0.1334258172359512
TIK	40	3	False	45.6	0.13076479135743874
TIK	40	3	False	45.7	0.12814828210667872
TIK	40	3	False	45.800000000000004	0.12557587530946254
TIK	40	3	False	45.900000000000006	0.12304714790012027
TIK	40	3	False	46.00000000000001	0.12056166849701976
TIK	40	3	False	46.1	0.11811899796687382
TIK	40	3	False	46.2	0.1157186899774757
TIK	40	3	False	46.300000000000004	0.11336029153852488
TIK	40	3	False	46.400000000000006	0.11104334353024158
TIK	40	3	False	46.50000000000001	0.10876738121950644
TIK	40	3	False	46.6	0.10653193476329699
TIK	40	3	False	46.7	0.10433652969922731
TIK	40	3	False	46.800000000000004	0.10218068742302869
TIK	40	3	False	46.900000000000006	0.10006392565284351
TIK	40	3	False	47.00000000000001	0.09798575888023152
TIK	40	3	False	47.1	0.09594569880782074
TIK	40	3	False	47.2	0.09394325477355714
TIK	40	3	False	47.300000000000004	0.09197793416154193
TIK	40	3	False	47.400000000000006	0.09004924279945724
TIK	40	3	False	47.50000000000001	0.0881566853426219
TIK	40	3	False	47.6	0.08629976564472262
TIK	40	3	False	47.7	0.08447798711530062
TIK	40	3	False	47.800000000000004	0.08269085306408923
TIK	40	3	False	47.900000000000006	0.08093786703231048
TIK	40	3	False	48.00000000000001	0.07921853311106491
TIK	40	3	False	48.1	0.07753235624696032
TIK	40	3	False	48.2	0.07587884253513542
TIK	40	3	False	48.300000000000004	0.07425749949985914
TIK	40	3	False	48.400000000000006	0.0726678363628864
TIK	40	3	False	48.50000000000001	0.0711093642997704
TIK	40	3	False	48.6	0.06958159668433818
TIK	40	3	False	48.7	0.06808404932154817
TIK	40	3	False	48.800000000000004	0.0666162406689532
TIK	40	3	False	48.900000000000006	0.06517769204700315
TIK	40	3	False	49.00000000000001	0.0637679278384254
TIK	40	3	False	49.1	0.062386475676928156
TIK	40	3	False	49.2	0.06103286662547618
TIK	40	3	False	49.300000000000004	0.0597066353443935
TIK	40	3	False	49.400000000000006	0.05840732024954663
TIK	40	3	False	49.50000000000001	0.057134463660872915
TIK	40	3	False	49.6	0.05588761194150913
TIK	40	3	False	49.7	0.054666315627788134
TIK	40	3	False	49.800000000000004	0.05347012955036468
TIK	40	3	False	49.900000000000006	0.05229861294673189
TIK	40	3	False	50.00000000000001	0.05115132956539547
TIK	40	3	False	50.1	0.05002784776196469
TIK	40	3	False	50.2	0.04892774058742107
TIK	40	3	False	50.300000000000004	0.04785058586882662
TIK	40	3	False	50.400000000000006	0.046795966282724734
TIK	40	3	False	50.50000000000001	0.04576346942149184
TIK	40	3	False	50.6	0.04475268785288827
TIK	40	3	False	50.7	0.04376321917305944
TIK	40	3	False	50.800000000000004	0.04279466605323102
TIK	40	3	False	50.900000000000006	0.04184663628034083
TIK	40	3	False	51.00000000000001	0.04091874279184321
TIK	40	3	False	51.1	0.04001060370492139
TIK	40	3	False	51.2	0.03912184234033586
TIK	40	3	False	51.300000000000004	0.038252087241134484
TIK	40	3	False	51.400000000000006	0.03740097218644421
TIK	40	3	False	51.50000000000001	0.03656813620055917
TIK	40	3	False	51.6	0.035753223557538016
TIK	40	3	False	51.7	0.0349558837815148
TIK	40	3	False	51.800000000000004	0.0341757716429245
TIK	40	3	False	51.900000000000006	0.033412547150840036
TIK	40	3	False	52.00000000000001	0.03266587554161135
TIK	40	3	False	52.1	0.03193542726399147
TIK	40	3	False	52.2	0.031220877960931877
TIK	40	3	False	52.300000000000004	0.03052190844822229
TIK	40	3	False	52.400000000000006	0.02983820469014443
TIK	40	3	False	52.50000000000001	0.029169457772306825
TIK	40	3	False	52.6	0.028515363871820073
TIK	40	3	False	52.7	0.027875624224968226
TIK	40	3	False	52.800000000000004	0.027249945092527376
TIK	40	3	False	52.900000000000006	0.02663803772287558
TIK	40	3	False	53.00000000000001	0.026039618313036084
TIK	40	3	False	53.1	0.02545440796778945
TIK	40	3	False	53.2	0.024882132656984503
TIK	40	3	False	53.300000000000004	0.024322523171176596
TIK	40	3	False	53.400000000000006	0.023775315075713028
TIK	40	3	False	53.50000000000001	0.02324024866338402
TIK	40	3	False	53.6	0.022717068905751793
TIK	40	3	False	53.7	0.022205525403266164
TIK	40	3	False	53.800000000000004	0.021705372334271198
TIK	40	3	False	53.900000000000006	0.021216368403003033
TIK	40	3	False	54.00000000000001	0.02073827678667411
TIK	40	3	False	54.1	0.020270865081736953
TIK	40	3	False	54.2	0.019813905249414666
TIK	40	3	False	54.300000000000004	0.019367173560583376
TIK	40	3	False	54.400000000000006	0.018930450540086446
TIK	40	3	False	54.50000000000001	0.01850352091055807
TIK	40	3	False	54.6	0.018086173535829548
TIK	40	3	False	54.7	0.017678201363988427
TIK	40	3	False	54.800000000000004	0.017279401370157866
TIK	40	3	False	54.900000000000006	0.016889574499058542
TIK	40	3	False	55.00000000000001	0.016508525607415656
TIK	40	3	False	55.1	0.016136063406266558
TIK	40	3	False	55.2	0.01577200040322461
TIK	40	3	False	55.300000000000004	0.015416152844751868
TIK	40	3	False	55.400000000000006	0.015068340658487259
TIK	40	3	False	55.50000000000001	0.014728387395679342
TIK	40	3	False	55.6	0.01439612017376583
TIK	40	3	False	55.7	0.014071369619141405
TIK	40	3	False	55.800000000000004	0.013753969810154114
TIK	40	3	False	55.900000000000006	0.013443758220365065
TIK	40	3	False	56.00000000000001	0.013140575662107815
TIK	40	3	False	56.1	0.012844266230378508
TIK	40	3	False	56.2	0.012554677247088078
TIK	40	3	False	56.300000000000004	0.012271659205703991
TIK	40	3	False	56.400000000000006	0.01199506571630898
TIK	40	3	False	56.50000000000001	0.011724753451100417
TIK	40	3	False	56.6	0.01146058209035413
TIK	40	3	False	56.7	0.011202414268873367
TIK	40	3	False	56.800000000000004	0.010950115522942776
TIK	40	3	False	56.900000000000006	0.010703554237805486
TIK	40	3	False	57.00000000000001	0.010462601595679768
TIK	40	3	False	57.1	0.010227131524330817
TIK	40	3	False	57.2	0.009997020646211127
TIK	40	3	False	57.300000000000004	0.009772148228182573
TIK	40	3	False	57.400000000000006	0.00955239613183092
TIK	40	3	False	57.50000000000001	0.009337648764383588
TIK	40	3	False	57.6	0.00912779303023926
TIK	40	3	False	57.7	0.008922718283117734
TIK	40	3	False	57.800000000000004	0.008722316278836633
TIK	40	3	False	57.900000000000006	0.00852648112872128
TIK	40	3	False	58.00000000000001	0.008335109253652852
TIK	40	3	False	58.1	0.008148099338758825
TIK	40	3	False	58.2	0.007965352288749238
TIK	40	3	False	58.300000000000004	0.007786771183901785
TIK	40	3	False	58.400000000000006	0.007612261236696846
TIK	40	3	False	58.50000000000001	0.0074417297491043465
TIK	40	3	False	58.6	0.007275086070522627
TIK	40	3	False	58.7	0.007112241556369348
TIK	40	3	False	58.800000000000004	0.0069531095273235675
TIK	40	3	False	58.900000000000006	0.00679760522921806
TIK	40	3	False	59.00000000000001	0.0066456457935796485
TIK	40	3	False	59.1	0.006497150198815686
TIK	40	3	False	59.2	0.006352039232043808
TIK	40	3	False	59.300000000000004	0.00621023545156158
TIK	40	3	False	59.400000000000006	0.006071663149952903
TIK	40	3	False	59.50000000000001	0.005936248317826792
TIK	40	3	False	59.6	0.005803918608184447
TIK	40	3	False	59.7	0.005674603301409927
TIK	40	3	False	59.800000000000004	0.005548233270879566
TIK	40	3	False	59.900000000000006	0.005424740949184665
TIK	40	3	False	60.00000000000001	0.005304060294962262
TIK	40	3	False	60.1	0.0051861267603280385
TIK	40	3	False	60.2	0.005070877258905516
TIK	40	3	False	60.300000000000004	0.004958250134445316
TIK	40	3	False	60.400000000000006	0.004848185130028181
TIK	40	3	False	60.50000000000001	0.004740623357845273
TIK	40	3	False	60.6	0.0046355072695489245
TIK	40	3	False	60.7	0.00453278062716729
TIK	40	3	False	60.800000000000004	0.004432388474575737
TIK	40	3	False	60.900000000000006	0.004334277109518031
TIK	40	3	False	61.00000000000001	0.0042383940561703
TIK	40	3	False	61.1	0.004144688038240243
TIK	40	3	False	61.2	0.004053108952594665
TIK	40	3	False	61.300000000000004	0.003963607843407737
TIK	40	3	False	61.400000000000006	0.0038761368768226814
TIK	40	3	False	61.50000000000001	0.003790649316119395
TIK	40	3	False	61.6	0.0037070994973806104
TIK	40	3	False	61.7	0.0036254428056490275
TIK	40	3	False	61.800000000000004	0.003545635651567925
TIK	40	3	False	61.900000000000006	0.003467635448497838
TIK	40	3	False	62.00000000000001	0.003391400590101615
TIK	40	3	False	62.1	0.00331689042839053
TIK	40	3	False	62.2	0.003244065252223854
TIK	40	3	False	62.300000000000004	0.0031728862662545273
TIK	40	3	False	62.400000000000006	0.0031033155703133874
TIK	40	3	False	62.50000000000001	0.003035316139224653
TIK	40	3	False	62.6	0.0029688518030452265
TIK	40	3	False	62.7	0.0029038872277205785
TIK	40	3	False	62.800000000000004	0.0028403878961499444
TIK	40	3	False	62.900000000000006	0.0027783200896534946
TIK	40	3	False	63.00000000000001	0.00271765086983452
TIK	40	3	False	63.1	0.0026583480608293355
TIK	40	3	False	63.2	0.002600380231938048
TIK	40	3	False	63.300000000000004	0.002543716680629077
TIK	40	3	False	63.400000000000006	0.0024883274159106026
TIK	40	3	False	63.50000000000001	0.0024341831420620985
TIK	40	3	False	63.6	0.002381255242719188
TIK	40	3	False	63.7	0.0023295157653051095
TIK	40	3	False	63.800000000000004	0.0022789374058022993
TIK	40	3	False	63.900000000000006	0.0022294934938574336
TIK	40	3	False	64.0	0.002181157978213553
TIK	40	3	False	64.1	0.002133905412462914
TIK	40	3	False	64.2	0.0020877109411142677
TIK	40	3	False	64.3	0.0020425502859684258
TIK	40	3	False	64.39999999999999	0.001998399732795869
TIK	40	3	False	64.5	0.001955236118310572
TIK	40	3	False	64.6	0.0019130368174339473
TIK	40	3	False	64.7	0.001871779730843103
TIK	40	3	False	64.8	0.001831443272797738
TIK	40	3	False	64.89999999999999	0.0017920063592398365
TIK	40	3	False	65.0	0.0017534483961607447
TIK	40	3	False	65.1	0.0017157492682300193
TIK	40	3	False	65.2	0.0016788893276806697
TIK	40	3	False	65.3	0.0016428493834454924
TIK	40	3	False	65.39999999999999	0.0016076106905391961
TIK	40	3	False	65.5	0.001573154939681271
TIK	40	3	False	65.6	0.0015394642471544785
TIK	40	3	False	65.7	0.0015065211448939166
TIK	40	3	False	65.8	0.0014743085708019458
TIK	40	3	False	65.89999999999999	0.001442809859283996
TIK	40	3	False	66.0	0.0014120087320006413
TIK	40	3	False	66.1	0.0013818892888312932
TIK	40	3	False	66.2	0.0013524359990448895
TIK	40	3	False	66.3	0.0013236336926732166
TIK	40	3	False	66.39999999999999	0.0012954675520824022
TIK	40	3	False	66.5	0.0012679231037382758
TIK	40	3	False	66.6	0.0012409862101614585
TIK	40	3	False	66.7	0.001214643062067877
TIK	40	3	False	66.8	0.0011888801706908198
TIK	40	3	False	66.89999999999999	0.0011636843602803718
TIK	40	3	False	67.0	0.0011390427607764681
TIK	40	3	False	67.1	0.0011149428006516306
TIK	40	3	False	67.2	0.0010913721999196342
TIK	40	3	False	67.3	0.00106831896330649
TIK	40	3	False	67.39999999999999	0.0010457713735800322
TIK	40	3	False	67.5	0.0010237179850346378
TIK	40	3	False	67.6	0.0010021476171275892
TIK	40	3	False	67.7	0.0009810493482636394
TIK	40	3	False	67.8	0.0009604125097245371
TIK	40	3	False	67.89999999999999	0.0009402266797401309
TIK	40	3	False	68.0	0.0009204816776979574
TIK	40	3	False	68.1	0.0009011675584881432
TIK	40	3	False	68.2	0.0008822746069805073
TIK	40	3	False	68.3	0.0008637933326309703
TIK	40	3	False	68.39999999999999	0.0008457144642142004
TIK	40	3	False	68.5	0.0008280289446797284
TIK	40	3	False	68.6	0.0008107279261286651
TIK	40	3	False	68.7	0.0007938027649082277
TIK	40	3	False	68.8	0.0007772450168214688
TIK	40	3	False	68.89999999999999	0.0007610464324494656
TIK	40	3	False	69.0	0.0007451989525834589
TIK	40	3	False	69.1	0.0007296947037643808
TIK	40	3	False	69.2	0.0007145259939272781
TIK	40	3	False	69.3	0.0006996853081482621
TIK	40	3	False	69.39999999999999	0.0006851653044915556
TIK	40	3	False	69.5	0.0006709588099543702
TIK	40	3	False	69.6	0.0006570588165073254
TIK	40	3	False	69.7	0.0006434584772281683
TIK	40	3	False	69.8	0.0006301511025266929
TIK	40	3	False	69.89999999999999	0.0006171301564586592
TIK	40	3	False	70.0	0.000604389253126701
TIK	40	3	False	70.1	0.0005919221531661678
TIK	40	3	False	70.2	0.0005797227603139108
TIK	40	3	False	70.3	0.0005677851180581053
TIK	40	3	False	70.39999999999999	0.0005561034063671784
TIK	40	3	False	70.5	0.0005446719384960227
TIK	40	3	False	70.6	0.000533485157867671
TIK	40	3	False	70.7	0.0005225376350286483
TIK	40	3	False	70.8	0.0005118240646763144
TIK	40	3	False	70.89999999999999	0.0005013392627564413
TIK	40	3	False	71.0	0.0004910781636294456
TIK	40	3	False	71.1	0.0004810358173036174
TIK	40	3	False	71.2	0.0004712073867337563
TIK	40	3	False	71.3	0.00046158814518373317
TIK	40	3	False	71.39999999999999	0.00045217347365139284
TIK	40	3	False	71.5	0.0004429588583543904
TIK	40	3	False	71.6	0.0004339398882755004
TIK	40	3	False	71.7	0.0004251122527659653
TIK	40	3	False	71.8	0.0004164717392055665
TIK	40	3	False	71.89999999999999	0.0004080142307180313
TIK	40	3	False	72.0	0.00039973570394048356
TIK	40	3	False	72.1	0.00039163222684566426
TIK	40	3	False	72.2	0.00038369995661565007
TIK	40	3	False	72.3	0.0003759351375658831
TIK	40	3	False	72.39999999999999	0.0003683340991182782
TIK	40	3	False	72.5	0.00036089325382227975
TIK	40	3	False	72.6	0.0003536090954227096
TIK	40	3	False	72.7	0.0003464781969732975
TIK	40	3	False	72.8	0.000339497208994816
TIK	40	3	False	72.89999999999999	0.00033266285767675173
TIK	40	3	False	73.0	0.00032597194312148405
TIK	40	3	False	73.1	0.0003194213376299618
TIK	40	3	False	73.2	0.0003130079840278754
TIK	40	3	False	73.3	0.0003067288940313918
TIK	40	3	False	73.39999999999999	0.0003005811466514732
TIK	40	3	False	73.5	0.0002945618866358902
TIK	40	3	False	73.6	0.00028866832294802575
TIK	40	3	False	73.7	0.00028289772728157394
TIK	40	3	False	73.8	0.0002772474326103133
TIK	40	3	False	73.89999999999999	0.00027171483177208463
TIK	40	3	False	74.0	0.00026629737608617894
TIK	40	3	False	74.1	0.0002609925740033413
TIK	40	3	False	74.2	0.0002557979897875936
TIK	40	3	False	74.3	0.00025071124222913815
TIK	40	3	False	74.39999999999999	0.0002457300033875898
TIK	40	3	False	74.5	0.00024085199736481903
TIK	40	3	False	74.6	0.00023607499910669792
TIK	40	3	False	74.7	0.00023139683323305304
TIK	40	3	False	74.8	0.00022681537289517107
TIK	40	3	False	74.89999999999999	0.00022232853866017583
TIK	40	3	False	75.0	0.00021793429742165662
TIK	40	3	False	75.1	0.0002136306613359116
TIK	40	3	False	75.2	0.00020941568678319272
TIK	40	3	False	75.3	0.00020528747335336875
TIK	40	3	False	75.39999999999999	0.00020124416285540662
TIK	40	3	False	75.5	0.0001972839383501189
TIK	40	3	False	75.6	0.00019340502320561585
TIK	40	3	False	75.7	0.00018960568017491457
TIK	40	3	False	75.8	0.00018588421049519285
TIK	40	3	False	75.89999999999999	0.00018223895300815293
TIK	40	3	False	76.0	0.00017866828330100724
TIK	40	3	False	76.1	0.00017517061286758943
TIK	40	3	False	76.2	0.0001717443882891035
TIK	40	3	False	76.3	0.00016838809043405844
TIK	40	3	False	76.39999999999999	0.00016510023367691698
TIK	40	3	False	76.5	0.0001618793651350194
TIK	40	3	False	76.6	0.00015872406392335113
TIK	40	3	False	76.7	0.00015563294042671608
TIK	40	3	False	76.8	0.00015260463558891825
TIK	40	3	False	76.9	0.00014963782021853065
TIK	40	3	False	77.0	0.00014673119431087104
TIK	40	3	False	77.1	0.0001438834863857865
TIK	40	3	False	77.2	0.00014109345284088004
TIK	40	3	False	77.3	0.00013835987731980825
TIK	40	3	False	77.4	0.00013568157009528876
TIK	40	3	False	77.5	0.00013305736746647452
TIK	40	3	False	77.6	0.00013048613117034945
TIK	40	3	False	77.7	0.00012796674780680923
TIK	40	3	False	77.8	0.0001254981282771114
TIK	40	3	False	77.9	0.0001230792072353665
TIK	40	3	False	78.0	0.00012070894255277003
TIK	40	3	False	78.1	0.00011838631479426504
TIK	40	3	False	78.2	0.00011611032670734778
TIK	40	3	False	78.3	0.00011388000272272304
TIK	40	3	False	78.4	0.00011169438846652894
TIK	40	3	False	78.5	0.00010955255028386197
TIK	40	3	False	78.6	0.00010745357477332493
TIK	40	3	False	78.7	0.00010539656833234819
TIK	40	3	False	78.8	0.00010338065671302191
TIK	40	3	False	78.9	0.00010140498458818825
TIK	40	3	False	79.0	9.946871512756119e-05
TIK	40	3	False	79.1	9.757102958362482e-05
TIK	40	3	False	79.2	9.571112688708705e-05
TIK	40	3	False	79.3	9.38882232516613e-05
TIK	40	3	False	79.4	9.210155178795112e-05
TIK	40	3	False	79.5	9.035036212623166e-05
TIK	40	3	False	79.6	8.863392004790855e-05
TIK	40	3	False	79.7	8.695150712545505e-05
TIK	40	3	False	79.8	8.530242037063026e-05
TIK	40	3	False	79.9	8.368597189077142e-05
TIK	40	3	False	80.0	8.210148855298545e-05
TIK	40	3	False	80.1	8.054831165604276e-05
TIK	40	3	False	80.2	7.902579660979459e-05
TIK	40	3	False	80.3	7.753331262193983e-05
TIK	40	3	False	80.4	7.607024239196561e-05
TIK	40	3	False	80.5	7.463598181209333e-05
TIK	40	3	False	80.6	7.322993967506457e-05
TIK	40	3	False	80.7	7.185153738861124e-05
TIK	40	3	False	80.8	7.050020869644652e-05
TIK	40	3	False	80.9	6.917539940562579e-05
TIK	40	3	False	81.0	6.787656712013224e-05
TIK	40	3	False	81.1	6.660318098053421e-05
TIK	40	3	False	81.2	6.535472140957715e-05
TIK	40	3	False	81.3	6.41306798635715e-05
TIK	40	3	False	81.4	6.293055858943409e-05
TIK	40	3	False	81.5	6.175387038726187e-05
TIK	40	3	False	81.6	6.060013837829752e-05
TIK	40	3	False	81.7	5.9468895778167775e-05
TIK	40	3	False	81.8	5.835968567527111e-05
TIK	40	3	False	81.9	5.7272060814188724e-05
TIK	40	3	False	82.0	5.620558338401066e-05
TIK	40	3	False	82.1	5.5159824811452995e-05
TIK	40	3	False	82.2	5.413436555866233e-05
TIK	40	3	False	82.3	5.312879492559361e-05
TIK	40	3	False	82.4	5.214271085685612e-05
TIK	40	3	False	82.5	5.117571975292422e-05
TIK	40	3	False	82.6	5.022743628561054e-05
TIK	40	3	False	82.7	4.9297483217703196e-05
TIK	40	3	False	82.8	4.83854912266704e-05
TIK	40	3	False	82.9	4.749109873233627e-05
TIK	40	3	False	83.0	4.66139517284384e-05
TIK	40	3	False	83.1	4.575370361797558e-05
TIK	40	3	False	83.2	4.491001505225656e-05
TIK	40	3	False	83.3	4.4082553773568874e-05
TIK	40	3	False	83.4	4.327099446137686e-05
TIK	40	3	False	83.5	4.247501858197428e-05
TIK	40	3	False	83.6	4.1694314241505814e-05
TIK	40	3	False	83.7	4.092857604228441e-05
TIK	40	3	False	83.8	4.0177504942324395e-05
TIK	40	3	False	83.9	3.944080811801899e-05
TIK	40	3	False	84.0	3.871819882988841e-05
TIK	40	3	False	84.1	3.800939629132732e-05
TIK	40	3	False	84.2	3.731412554028341e-05
TIK	40	3	False	84.3	3.663211731380023e-05
TIK	40	3	False	84.4	3.5963107925356295e-05
TIK	40	3	False	84.5	3.530683914493804e-05
TIK	40	3	False	84.6	3.466305808178267e-05
TIK	40	3	False	84.7	3.403151706973035e-05
TIK	40	3	False	84.8	3.341197355512602e-05
TIK	40	3	False	84.9	3.280418998721015e-05
TIK	40	3	False	85.0	3.2207933710945555e-05
TIK	40	3	False	85.1	3.162297686221943e-05
TIK	40	3	False	85.2	3.104909626537077e-05
TIK	40	3	False	85.3	3.0486073332986892e-05
TIK	40	3	False	85.4	2.993369396791844e-05
TIK	40	3	False	85.5	2.9391748467462565e-05
TIK	40	3	False	85.6	2.8860031429663263e-05
TIK	40	3	False	85.7	2.833834166168197e-05
TIK	40	3	False	85.8	2.782648209019147e-05
TIK	40	3	False	85.9	2.7324259673744694e-05
TIK	40	3	False	86.0	2.683148531707593e-05
TIK	40	3	False	86.1	2.634797378728991e-05
TIK	40	3	False	86.2	2.5873543631894334e-05
TIK	40	3	False	86.3	2.540801709863628e-05
TIK	40	3	False	86.4	2.495122005709878e-05
TIK	40	3	False	86.5	2.4502981922020876e-05
TIK	40	3	False	86.6	2.4063135578298595e-05
TIK	40	3	False	86.7	2.3631517307631713e-05
TIK	40	3	False	86.8	2.3207966716777023e-05
TIK	40	3	False	86.9	2.2792326667372658e-05
TIK	40	3	False	87.0	2.238444320729756e-05
TIK	40	3	False	87.1	2.198416550353205e-05
TIK	40	3	False	87.2	2.159134577648421e-05
TIK	40	3	False	87.3	2.120583923575099e-05
TIK	40	3	False	87.4	2.0827504017279273e-05
TIK	40	3	False	87.5	2.0456201121897553e-05
TIK	40	3	False	87.6	2.0091794355185922e-05
TIK	40	3	False	87.7	1.9734150268654688e-05
TIK	40	3	False	87.8	1.9383138102202753e-05
TIK	40	3	False	87.9	1.903862972782516e-05
TIK	40	3	False	88.0	1.8700499594544693e-05
TIK	40	3	False	88.1	1.8368624674536488e-05
TIK	40	3	False	88.2	1.8042884410422285e-05
TIK	40	3	False	88.3	1.7723160663705745e-05
TIK	40	3	False	88.4	1.7409337664324197e-05
TIK	40	3	False	88.5	1.7101301961291726e-05
TIK	40	3	False	88.6	1.6798942374409204e-05
TIK	40	3	False	88.7	1.650214994701709e-05
TIK	40	3	False	88.8	1.6210817899768613e-05
TIK	40	3	False	88.9	1.5924841585398872e-05
TIK	40	3	False	89.0	1.5644118444469633e-05
TIK	40	3	False	89.1	1.5368547962066587e-05
TIK	40	3	False	89.2	1.5098031625428354e-05
TIK	40	3	False	89.3	1.4832472882486811e-05
TIK	40	3	False	89.4	1.4571777101297643e-05
TIK	40	3	False	89.5	1.431585153034261e-05
TIK	40	3	False	89.6	1.406460525968232e-05
TIK	40	3	False	89.7	1.3817949182942756e-05
TIK	40	3	False	89.8	1.3575795960115267e-05
TIK	40	3	False	89.9	1.3338059981153135e-05
TIK	40	3	False	90.0	1.310465733034636e-05
TIK	40	3	False	90.1	1.2875505751457989e-05
TIK	40	3	False	90.2	1.2650524613604574e-05
TIK	40	3	False	90.3	1.2429634877865131e-05
TIK	40	3	False	90.4	1.2212759064601415e-05
TIK	40	3	False	90.5	1.1999821221474856e-05
TIK	40	3	False	90.6	1.179074689214404e-05
TIK	40	3	False	90.7	1.1585463085628048e-05
TIK	40	3	False	90.8	1.1383898246321454e-05
TIK	40	3	False	90.9	1.1185982224645154e-05
TIK	40	3	False	91.0	1.0991646248321238e-05
TIK	40	3	False	91.1	1.0800822894255944e-05
TIK	40	3	False	91.2	1.0613446061019122e-05
TIK	40	3	False	91.3	1.0429450941906047e-05
TIK	40	3	False	91.4	1.0248773998569129e-05
TIK	40	3	False	91.5	1.0071352935207258e-05
TIK	40	3	False	91.6	9.897126673300237e-06
TIK	40	3	False	91.7	9.72603532687647e-06
TIK	40	3	False	91.8	9.55802017830248e-06
TIK	40	3	False	91.9	9.393023654582468e-06
TIK	40	3	False	92.0	9.230989304157034e-06
TIK	40	3	False	92.1	9.071861774190159e-06
TIK	40	3	False	92.2	8.915586788333684e-06
TIK	40	3	False	92.3	8.7621111249592e-06
TIK	40	3	False	92.4	8.611382595846407e-06
TIK	40	3	False	92.5	8.463350025319174e-06
TIK	40	3	False	92.6	8.317963229818432e-06
TIK	40	3	False	92.7	8.17517299790325e-06
TIK	40	3	False	92.8	8.034931070670286e-06
TIK	40	3	False	92.9	7.897190122582776e-06
TIK	40	3	False	93.0	7.761903742700185e-06
TIK	40	3	False	93.1	7.629026416299642e-06
TIK	40	3	False	93.2	7.49851350688098e-06
TIK	40	3	False	93.3	7.370321238547e-06
TIK	40	3	False	93.4	7.244406678750529e-06
TIK	40	3	False	93.5	7.120727721400856e-06
TIK	40	3	False	93.6	6.99924307032148e-06
TIK	40	3	False	93.7	6.879912223051533e-06
TIK	40	3	False	93.8	6.762695454983999e-06
TIK	40	3	False	93.9	6.647553803832532e-06
TIK	40	3	False	94.0	6.534449054420944e-06
TIK	40	3	False	94.1	6.423343723787352e-06
TIK	40	3	False	94.2	6.314201046597107e-06
TIK	40	3	False	94.3	6.206984960857222e-06
TIK	40	3	False	94.4	6.101660093926313e-06
TIK	40	3	False	94.5	5.998191748813392e-06
TIK	40	3	False	94.6	5.896545890759486e-06
TIK	40	3	False	94.7	5.796689134095939e-06
TIK	40	3	False	94.8	5.698588729373695e-06
TIK	40	3	False	94.9	5.602212550757462e-06
TIK	40	3	False	95.0	5.507529083679284e-06
TIK	40	3	False	95.1	5.41450741274603e-06
TIK	40	3	False	95.2	5.323117209895224e-06
TIK	40	3	False	95.3	5.23332872279411e-06
TIK	40	3	False	95.4	5.145112763476587e-06
TIK	40	3	False	95.5	5.058440697213207e-06
TIK	40	3	False	95.6	4.973284431608902e-06
TIK	40	3	False	95.7	4.889616405924008e-06
TIK	40	3	False	95.8	4.807409580613687e-06
TIK	40	3	False	95.9	4.726637427080899e-06
TIK	40	3	False	96.0	4.647273917638848e-06
TIK	40	3	False	96.1	4.569293515678061e-06
TIK	40	3	False	96.2	4.492671166033921e-06
TIK	40	3	False	96.3	4.4173822855506056e-06
TIK	40	3	False	96.4	4.343402753836801e-06
TIK	40	3	False	96.5	4.270708904209749e-06
TIK	40	3	False	96.6	4.199277514823168e-06
TIK	40	3	False	96.7	4.129085799975341e-06
TIK	40	3	False	96.8	4.060111401593767e-06
TIK	40	3	False	96.9	3.992332380892219e-06
TIK	40	3	False	97.0	3.925727210197127e-06
TIK	40	3	False	97.1	3.860274764939177e-06
TIK	40	3	False	97.2	3.7959543158071433e-06
TIK	40	3	False	97.3	3.7327455210602555e-06
TIK	40	3	False	97.4	3.6706284189957834e-06
TIK	40	3	False	97.5	3.6095834205687616e-06
TIK	40	3	False	97.6	3.5495913021605287e-06
TIK	40	3	False	97.7	3.4906331984929927e-06
TIK	40	3	False	97.8	3.4326905956856423e-06
TIK	40	3	False	97.9	3.375745324452184e-06
TIK	40	3	False	98.0	3.319779553434049e-06
TIK	40	3	False	98.1	3.2647757826678233e-06
TIK	40	3	False	98.2	3.2107168371837973e-06
TIK	40	3	False	98.3	3.1575858607330494e-06
TIK	40	3	False	98.4	3.1053663096400855e-06
TIK	40	3	False	98.5	3.0540419467788415e-06
TIK	40	3	False	98.6	3.0035968356690264e-06
TIK	40	3	False	98.7	2.954015334690763e-06
TIK	40	3	False	98.8	2.9052820914147216e-06
TIK	40	3	False	98.9	2.8573820370454597e-06
TIK	40	3	False	99.0	2.810300380975757e-06
TIK	40	3	False	99.1	2.7640226054494436e-06
TIK	40	3	False	99.2	2.718534460330561e-06
TIK	40	3	False	99.3	2.6738219579767845e-06
TIK	40	3	False	99.4	2.6298713682146868e-06
TIK	40	3	False	99.5	2.5866692134149866e-06
TIK	40	3	False	99.6	2.544202263665582e-06
TIK	40	3	False	99.7	2.502457532040407e-06
TIK	40	3	False	99.8	2.4614222699621647e-06
TIK	40	3	False	99.9	2.421083962656863e-06
TIK	40	3	False	100.0	2.381430324698524e-06
TIK	40	3	False	100.1	2.3424492956419015e-06
TIK	40	3	False	100.2	2.3041290357416833e-06
TIK	40	3	False	100.3	2.2664579217561988e-06
TIK	40	3	False	100.4	2.2294245428340404e-06
TIK	40	3	False	100.5	2.1930176964818057e-06
TIK	40	3	False	100.6	2.157226384611345e-06
TIK	40	3	False	100.7	2.1220398096648464e-06
TIK	40	3	False	100.8	2.0874473708163015e-06
TIK	40	3	False	100.9	2.053438660247564e-06
TIK	40	3	False	101.0	2.0200034594976756e-06
TIK	40	3	False	101.1	1.9871317358839077e-06
TIK	40	3	False	101.2	1.9548136389929768e-06
TIK	40	3	False	101.3	1.9230394972411804e-06
TIK	40	3	False	101.4	1.8917998145017954e-06
TIK	40	3	False	101.5	1.861085266798707e-06
TIK	40	3	False	101.6	1.8308866990645425e-06
TIK	40	3	False	101.7	1.8011951219623544e-06
TIK	40	3	False	101.8	1.7720017087692937e-06
TIK	40	3	False	101.9	1.7432977923211986e-06
TIK	40	3	False	102.0	1.7150748620167405e-06
TIK	40	3	False	102.1	1.6873245608800112e-06
TIK	40	3	False	102.2	1.6600386826803035e-06
TIK	40	3	False	102.3	1.6332091691080073e-06
TIK	40	3	False	102.4	1.60682810700537e-06
TIK	40	3	False	102.5	1.5808877256511212e-06
TIK	40	3	False	102.6	1.5553803940978643e-06
TIK	40	3	False	102.7	1.5302986185610732e-06
TIK	40	3	False	102.8	1.50563503985882e-06
TIK	40	3	False	102.9	1.481382430901015e-06
TIK	40	3	False	103.0	1.457533694227373e-06
TIK	40	3	False	103.1	1.434081859592933e-06
TIK	40	3	False	103.2	1.4110200816003291e-06
TIK	40	3	False	103.3	1.388341637377784e-06
TIK	40	3	False	103.4	1.366039924301941e-06
TIK	40	3	False	103.5	1.344108457764636e-06
TIK	40	3	False	103.6	1.3225408689827076e-06
TIK	40	3	False	103.7	1.3013309028500325e-06
TIK	40	3	False	103.8	1.2804724158309074e-06
TIK	40	3	False	103.9	1.2599593738939202e-06
TIK	40	3	False	104.0	1.239785850485592e-06
TIK	40	3	False	104.1	1.2199460245429117e-06
TIK	40	3	False	104.2	1.200434178544009e-06
TIK	40	3	False	104.3	1.1812446965962809e-06
TIK	40	3	False	104.4	1.1623720625610676e-06
TIK	40	3	False	104.5	1.1438108582143497e-06
TIK	40	3	False	104.6	1.1255557614425548e-06
TIK	40	3	False	104.7	1.1076015444729363e-06
TIK	40	3	False	104.8	1.089943072137751e-06
TIK	40	3	False	104.9	1.0725753001715776e-06
TIK	40	3	False	105.0	1.055493273541133e-06
TIK	40	3	False	105.1	1.0386921248069544e-06
TIK	40	3	False	105.2	1.022167072516272e-06
TIK	40	3	False	105.3	1.0059134196265152e-06
TIK	40	3	False	105.4	9.899265519588e-07
TIK	40	3	False	105.5	9.742019366808285e-07
TIK	40	3	False	105.6	9.58735120818605e-07
TIK	40	3	False	105.7	9.435217297964187e-07
TIK	40	3	False	105.8	9.285574660045472e-07
TIK	40	3	False	105.9	9.13838107394061e-07
TIK	40	3	False	106.0	8.993595060983294e-07
TIK	40	3	False	106.1	8.851175870805441e-07
TIK	40	3	False	106.2	8.711083468068938e-07
TIK	40	3	False	106.3	8.573278519447823e-07
TIK	40	3	False	106.4	8.437722380856662e-07
TIK	40	3	False	106.5	8.304377084919868e-07
TIK	40	3	False	106.6	8.173205328677488e-07
TIK	40	3	False	106.7	8.044170461522666e-07
TIK	40	3	False	106.8	7.917236473366542e-07
TIK	40	3	False	106.9	7.792367983025563e-07
TIK	40	3	False	107.0	7.66953022682781e-07
TIK	40	3	False	107.1	7.548689047432828e-07
TIK	40	3	False	107.2	7.429810882862e-07
TIK	40	3	False	107.3	7.312862755734654e-07
TIK	40	3	False	107.4	7.197812262705912e-07
TIK	40	3	False	107.5	7.084627564102804e-07
TIK	40	3	False	107.6	6.973277373754262e-07
TIK	40	3	False	107.7	6.86373094901166e-07
TIK	40	3	False	107.8	6.755958080955902e-07
TIK	40	3	False	107.9	6.649929084787595e-07
TIK	40	3	False	108.0	6.545614790396641e-07
TIK	40	3	False	108.1	6.442986533108017e-07
TIK	40	3	False	108.2	6.342016144599909e-07
TIK	40	3	False	108.3	6.242675943991467e-07
TIK	40	3	False	108.4	6.144938729096161e-07
TIK	40	3	False	108.5	6.048777767838201e-07
TIK	40	3	False	108.6	5.954166789828573e-07
TIK	40	3	False	108.7	5.86107997809749e-07
TIK	40	3	False	108.8	5.769491960980694e-07
TIK	40	3	False	108.9	5.679377804155929e-07
TIK	40	3	False	109.0	5.590713002827627e-07
TIK	40	3	False	109.1	5.503473474055894e-07
TIK	40	3	False	109.2	5.417635549228112e-07
TIK	40	3	False	109.3	5.333175966669461e-07
TIK	40	3	False	109.4	5.250071864390365e-07
TIK	40	3	False	109.5	5.168300772967859e-07
TIK	40	3	False	109.6	5.087840608558501e-07
TIK	40	3	False	109.7	5.008669666040169e-07
TIK	40	3	False	109.8	4.930766612280556e-07
TIK	40	3	False	109.9	4.854110479529425e-07
TIK	40	3	False	110.0	4.778680658932838e-07
TIK	40	3	False	110.1	4.7044568941666415e-07
TIK	40	3	False	110.2	4.631419275187055e-07
TIK	40	3	False	110.3	4.55954823209621e-07
TIK	40	3	False	110.4	4.488824529120226e-07
TIK	40	3	False	110.5	4.4192292586980246e-07
TIK	40	3	False	110.6	4.350743835678334e-07
TIK	40	3	False	110.7	4.2833499916232545e-07
TIK	40	3	False	110.8	4.217029769216084e-07
TIK	40	3	False	110.9	4.151765516771543e-07
TIK	40	3	False	111.0	4.0875398828463824e-07
TIK	40	3	False	111.1	4.0243358109485705e-07
TIK	40	3	False	111.2	3.962136534343031e-07
TIK	40	3	False	111.3	3.9009255709523856e-07
TIK	40	3	False	111.4	3.840686718350444e-07
TIK	40	3	False	111.5	3.781404048847322e-07
TIK	40	3	False	111.6	3.7230619046637494e-07
TIK	40	3	False	111.7	3.6656448931934397e-07
TIK	40	3	False	111.8	3.6091378823516726e-07
TIK	40	3	False	111.9	3.553525996008219e-07
TIK	40	3	False	112.0	3.498794609503601e-07
TIK	40	3	False	112.1	3.4449293452463906e-07
TIK	40	3	False	112.2	3.391916068390664e-07
TIK	40	3	False	112.3	3.339740882591704e-07
TIK	40	3	False	112.4	3.288390125838616e-07
TIK	40	3	False	112.5	3.237850366362471e-07
TIK	40	3	False	112.6	3.1881083986184274e-07
TIK	40	3	False	112.7	3.1391512393405096e-07
TIK	40	3	False	112.8	3.090966123667755e-07
TIK	40	3	False	112.9	3.043540501340238e-07
TIK	40	3	False	113.0	2.9968620329637693e-07
TIK	40	3	False	113.1	2.950918586341999e-07
TIK	40	3	False	113.2	2.9056982328745416e-07
TIK	40	3	False	113.3	2.861189244020124e-07
TIK	40	3	False	113.4	2.8173800878232006e-07
TIK	40	3	False	113.5	2.774259425503202e-07
TIK	40	3	False	113.6	2.731816108105007e-07
TIK	40	3	False	113.7	2.6900391732096324e-07
TIK	40	3	False	113.8	2.648917841703947e-07
TIK	40	3	False	113.9	2.608441514608307e-07
TIK	40	3	False	114.0	2.568599769961128e-07
TIK	40	3	False	114.1	2.529382359759232e-07
TIK	40	3	False	114.2	2.490779206952957e-07
TIK	40	3	False	114.3	2.452780402495104e-07
TIK	40	3	False	114.4	2.4153762024425585e-07
TIK	40	3	False	114.5	2.3785570251097706e-07
TIK	40	3	False	114.6	2.3423134482730203e-07
TIK	40	3	False	114.7	2.306636206424606e-07
TIK	40	3	False	114.8	2.271516188076018e-07
TIK	40	3	False	114.9	2.2369444331090854e-07
TIK	40	3	False	115.0	2.2029121301744266e-07
TIK	40	3	False	115.1	2.1694106141360806e-07
TIK	40	3	False	115.2	2.1364313635616893e-07
TIK	40	3	False	115.3	2.1039659982572404e-07
TIK	40	3	False	115.4	2.0720062768456176e-07
TIK	40	3	False	115.5	2.0405440943881416e-07
TIK	40	3	False	115.6	2.0095714800482946e-07
TIK	40	3	False	115.7	1.9790805947968686e-07
TIK	40	3	False	115.8	1.9490637291578064e-07
TIK	40	3	False	115.9	1.919513300993897e-07
TIK	40	3	False	116.0	1.890421853331721e-07
TIK	40	3	False	116.1	1.8617820522249988e-07
TIK	40	3	False	116.2	1.8335866846557294e-07
TIK	40	3	False	116.3	1.80582865647241e-07
TIK	40	3	False	116.4	1.7785009903646007e-07
TIK	40	3	False	116.5	1.7515968238732887e-07
TIK	40	3	False	116.6	1.725109407436223e-07
TIK	40	3	False	116.7	1.699032102467794e-07
TIK	40	3	False	116.8	1.673358379472613e-07
TIK	40	3	False	116.9	1.6480818161923688e-07
TIK	40	3	False	117.0	1.6231960957852077e-07
TIK	40	3	False	117.1	1.5986950050371194e-07
TIK	40	3	False	117.2	1.5745724326047416e-07
TIK	40	3	False	117.3	1.5508223672890152e-07
TIK	40	3	False	117.4	1.5274388963390435e-07
TIK	40	3	False	117.5	1.504416203785793e-07
TIK	40	3	False	117.6	1.4817485688048812e-07
TIK	40	3	False	117.7	1.4594303641080555e-07
TIK	40	3	False	117.8	1.437456054362857e-07
TIK	40	3	False	117.9	1.4158201946398167e-07
TIK	40	3	False	118.0	1.3945174288868922e-07
TIK	40	3	False	118.1	1.373542488430438e-07
TIK	40	3	False	118.2	1.3528901905024113e-07
TIK	40	3	False	118.3	1.332555436793229e-07
TIK	40	3	False	118.4	1.3125332120298376e-07
TIK	40	3	False	118.5	1.2928185825785601e-07
TIK	40	3	False	118.6	1.2734066950722765e-07
TIK	40	3	False	118.7	1.2542927750614475e-07
TIK	40	3	False	118.8	1.235472125688636e-07
TIK	40	3	False	118.9	1.2169401263860122e-07
TIK	40	3	False	119.0	1.1986922315954995e-07
TIK	40	3	False	119.1	1.1807239695111358e-07
TIK	40	3	False	119.2	1.1630309408432047e-07
TIK	40	3	False	119.3	1.1456088176038511e-07
TIK	40	3	False	119.4	1.1284533419136474e-07
TIK	40	3	False	119.5	1.1115603248289056e-07
TIK	40	3	False	119.6	1.0949256451891807e-07
TIK	40	3	False	119.7	1.0785452484847964e-07
TIK	40	3	False	119.8	1.0624151457438613e-07
TIK	40	3	False	119.9	1.0465314124385353e-07
TIK	40	3	False	120.0	1.0308901874101733e-07
TIK	40	3	False	120.1	1.0154876718129867e-07
TIK	40	3	False	120.2	1.0003201280759268e-07
TIK	40	3	False	120.3	9.853838788824553e-08
TIK	40	3	False	120.4	9.706753061678431e-08
TIK	40	3	False	120.5	9.561908501337717e-08
TIK	40	3	False	120.6	9.41927008279829e-08
TIK	40	3	False	120.7	9.278803344516575e-08
TIK	40	3	False	120.8	9.140474379054962e-08
TIK	40	3	False	120.9	9.004249823886896e-08
TIK	40	3	False	121.0	8.870096852360572e-08
TIK	40	3	False	121.1	8.737983164816768e-08
TIK	40	3	False	121.2	8.60787697985947e-08
TIK	40	3	False	121.3	8.479747025775475e-08
TIK	40	3	False	121.4	8.353562532101056e-08
TIK	40	3	False	121.5	8.229293221332852e-08
TIK	40	3	False	121.6	8.10690930078027e-08
TIK	40	3	False	121.7	7.98638145455712e-08
TIK	40	3	False	121.8	7.86768083571007e-08
TIK	40	3	False	121.9	7.750779058481108e-08
TIK	40	3	False	122.0	7.635648190702276e-08
TIK	40	3	False	122.1	7.522260746319706e-08
TIK	40	3	False	122.2	7.410589678044995e-08
TIK	40	3	False	122.3	7.300608370131914e-08
TIK	40	3	False	122.4	7.192290631275572e-08
TIK	40	3	False	122.5	7.085610687632713e-08
TIK	40	3	False	122.6	6.98054317596014e-08
TIK	40	3	False	122.7	6.877063136870071e-08
TIK	40	3	False	122.8	6.775146008199662e-08
TIK	40	3	False	122.9	6.674767618493024e-08
TIK	40	3	False	123.0	6.575904180593855e-08
TIK	40	3	False	123.1	6.478532285346443e-08
TIK	40	3	False	123.2	6.382628895403287e-08
TIK	40	3	False	123.3	6.288171339137765e-08
TIK	40	3	False	123.4	6.195137304659351e-08
TIK	40	3	False	123.5	6.103504833930208e-08
TIK	40	3	False	123.6	6.01325231698116e-08
TIK	40	3	False	123.7	5.924358486225142e-08
TIK	40	3	False	123.8	5.8368024108667926e-08
TIK	40	3	False	123.9	5.7505634914060274e-08
TIK	40	3	False	124.0	5.665621454234571e-08
TIK	40	3	False	124.1	5.581956346323138e-08
TIK	40	3	False	124.2	5.499548529998334e-08
TIK	40	3	False	124.3	5.418378677807195e-08
TIK	40	3	False	124.4	5.3384277674682166e-08
TIK	40	3	False	124.5	5.259677076907096e-08
TIK	40	3	False	124.6	5.182108179375951e-08
TIK	40	3	False	124.7	5.1057029386543066e-08
TIK	40	3	False	124.8	5.030443504330808e-08
TIK	40	3	False	124.9	4.956312307163706e-08
TIK	40	3	False	125.0	4.8832920545194244e-08
TIK	40	3	False	125.1	4.811365725887195e-08
TIK	40	3	False	125.2	4.740516568468955e-08
TIK	40	3	False	125.3	4.6707280928430047e-08
TIK	40	3	False	125.4	4.601984068699955e-08
TIK	40	3	False	125.5	4.534268520650209e-08
TIK	40	3	False	125.6	4.467565724101152e-08
TIK	40	3	False	125.7	4.401860201203335e-08
TIK	40	3	False	125.8	4.337136716864247e-08
TIK	40	3	False	125.9	4.2733802748284616e-08
TIK	40	3	False	126.0	4.210576113823112e-08
TIK	40	3	False	126.1	4.148709703767608e-08
TIK	40	3	False	126.2	4.087766742046294e-08
TIK	40	3	False	126.3	4.0277331498433024e-08
TIK	40	3	False	126.4	3.9685950685380706e-08
TIK	40	3	False	126.5	3.910338856161021e-08
TIK	40	3	False	126.6	3.8529510839078386e-08
TIK	40	3	False	126.7	3.7964185327117366e-08
TIK	40	3	False	126.8	3.740728189872583e-08
TIK	40	3	False	126.9	3.685867245741778e-08
TIK	40	3	False	127.0	3.631823090462229e-08
TIK	40	3	False	127.1	3.578583310762119e-08
TIK	40	3	False	127.2	3.5261356868018984e-08
TIK	40	3	False	127.3	3.4744681890733156e-08
TIK	40	3	False	127.4	3.423568975349763e-08
TIK	40	3	False	127.5	3.3734263876869865e-08
TIK	40	3	False	127.6	3.32402894947334e-08
TIK	40	3	False	127.7	3.275365362528672e-08
TIK	40	3	False	127.8	3.227424504251174e-08
TIK	40	3	False	127.9	3.180195424811073e-08
TIK	40	3	False	128.0	3.133667344390829e-08
TIK	40	3	False	128.1	3.0878296504705166e-08
TIK	40	3	False	128.2	3.0426718951580154e-08
TIK	40	3	False	128.3	2.99818379256315e-08
TIK	40	3	False	128.4	2.9543552162149376e-08
TIK	40	3	False	128.5	2.9111761965212512e-08
TIK	40	3	False	128.6	2.868636918270283e-08
TIK	40	3	False	128.7	2.826727718172973e-08
TIK	40	3	False	128.8	2.7854390824457336e-08
TIK	40	3	False	128.9	2.7447616444328955e-08
TIK	40	3	False	129.0	2.7046861822679843e-08
TIK	40	3	False	129.1	2.6652036165734266e-08
TIK	40	3	False	129.2	2.6263050081978427e-08
TIK	40	3	False	129.3	2.587981555990371e-08
TIK	40	3	False	129.4	2.5502245946114382e-08
TIK	40	3	False	129.5	2.5130255923792263e-08
TIK	40	3	False	129.6	2.476376149151373e-08
TIK	40	3	False	129.7	2.4402679942412474e-08
TIK	40	3	False	129.8	2.4046929843682307e-08
TIK	40	3	False	129.9	2.3696431016414474e-08
TIK	40	3	False	130.0	2.3351104515762807e-08
TIK	40	3	False	130.1	2.3010872611432965e-08
TIK	40	3	False	130.2	2.267565876848926e-08
TIK	40	3	False	130.3	2.234538762847302e-08
TIK	40	3	False	130.4	2.201998499082963e-08
TIK	40	3	False	130.5	2.1699377794635548e-08
TIK	40	3	False	130.6	2.138349410062409e-08
TIK	40	3	False	130.7	2.1072263073501978e-08
TIK	40	3	False	130.8	2.076561496455346e-08
TIK	40	3	False	130.9	2.046348109452694e-08
TIK	40	3	False	131.0	2.016579383679774e-08
TIK	40	3	False	131.1	1.987248660080566e-08
TIK	40	3	False	131.2	1.958349381575932e-08
TIK	40	3	False	131.3	1.9298750914605248e-08
TIK	40	3	False	131.4	1.901819431825606e-08
TIK	40	3	False	131.5	1.8741761420073483e-08
TIK	40	3	False	131.6	1.8469390570602627e-08
TIK	40	3	False	131.7	1.8201021062552912e-08
TIK	40	3	False	131.8	1.79365931160209e-08
TIK	40	3	False	131.9	1.7676047863953e-08
TIK	40	3	False	132.0	1.7419327337840905e-08
TIK	40	3	False	132.1	1.716637445364922e-08
TIK	40	3	False	132.2	1.691713299796904e-08
TIK	40	3	False	132.3	1.6671547614394885e-08
TIK	40	3	False	132.4	1.642956379012104e-08
TIK	40	3	False	132.5	1.6191127842753032e-08
TIK	40	3	False	132.6	1.595618690733206e-08
TIK	40	3	False	132.7	1.572468892356734e-08
TIK	40	3	False	132.8	1.5496582623274016e-08
TIK	40	3	False	132.9	1.5271817518012472e-08
TIK	40	3	False	133.0	1.5050343886926418e-08
TIK	40	3	False	133.1	1.4832112764775673e-08
TIK	40	3	False	133.2	1.4617075930161229e-08
TIK	40	3	False	133.3	1.4405185893938791e-08
TIK	40	3	False	133.4	1.4196395887818276e-08
TIK	40	3	False	133.5	1.3990659853145092e-08
TIK	40	3	False	133.6	1.3787932429861947e-08
TIK	40	3	False	133.7	1.3588168945646367e-08
TIK	40	3	False	133.8	1.3391325405222507e-08
TIK	40	3	False	133.9	1.3197358479843323e-08
TIK	40	3	False	134.0	1.3006225496940959e-08
TIK	40	3	False	134.1	1.2817884429942291e-08
TIK	40	3	False	134.2	1.2632293888246921e-08
TIK	40	3	False	134.3	1.2449413107365155e-08
TIK	40	3	False	134.4	1.2269201939213138e-08
TIK	40	3	False	134.5	1.2091620842562426e-08
TIK	40	3	False	134.6	1.191663087364185e-08
TIK	40	3	False	134.7	1.1744193676889027e-08
TIK	40	3	False	134.8	1.157427147584869e-08
TIK	40	3	False	134.9	1.1406827064216342e-08
TIK	40	3	False	135.0	1.1241823797023388e-08
TIK	40	3	False	135.1	1.1079225581963224e-08
TIK	40	3	False	135.2	1.0918996870854336e-08
TIK	40	3	False	135.3	1.076110265123943e-08
TIK	40	3	False	135.4	1.0605508438117543e-08
TIK	40	3	False	135.5	1.0452180265807104e-08
TIK	40	3	False	135.6	1.0301084679938297e-08
TIK	40	3	False	135.7	1.0152188729572127e-08
TIK	40	3	False	135.8	1.0005459959444203e-08
TIK	40	3	False	135.9	9.860866402331443e-09
TIK	40	3	False	136.0	9.718376571539192e-09
TIK	40	3	False	136.1	9.577959453507447e-09
TIK	40	3	False	136.2	9.43958450053387e-09
TIK	40	3	False	136.3	9.303221623611517e-09
TIK	40	3	False	136.4	9.16884118538014e-09
TIK	40	3	False	136.5	9.03641399318799e-09
TIK	40	3	False	136.6	8.905911292263809e-09
TIK	40	3	False	136.7	8.77730475899586e-09
TIK	40	3	False	136.8	8.650566494317358e-09
TIK	40	3	False	136.9	8.525669017195896e-09
TIK	40	3	False	137.0	8.402585258225094e-09
TIK	40	3	False	137.1	8.281288553317591e-09
TIK	40	3	False	137.2	8.161752637496861e-09
TIK	40	3	False	137.3	8.043951638786878e-09
TIK	40	3	False	137.4	7.927860072197666e-09
TIK	40	3	False	137.5	7.813452833805297e-09
TIK	40	3	False	137.6	7.700705194924922e-09
TIK	40	3	False	137.7	7.589592796375246e-09
TIK	40	3	False	137.8	7.48009164283286e-09
TIK	40	3	False	137.9	7.372178097275288e-09
TIK	40	3	False	138.0	7.2658288755108295e-09
TIK	40	3	False	138.1	7.161021040794395e-09
TIK	40	3	False	138.2	7.0577319985273695e-09
TIK	40	3	False	138.3	6.955939491040681e-09
TIK	40	3	False	138.4	6.855621592459279e-09
TIK	40	3	False	138.5	6.75675670364696e-09
TIK	40	3	False	138.6	6.659323547230276e-09
TIK	40	3	False	138.7	6.563301162700033e-09
TIK	40	3	False	138.8	6.468668901589448e-09
TIK	40	3	False	138.9	6.375406422727461e-09
TIK	40	3	False	139.0	6.2834936875660734e-09
TIK	40	3	False	139.1	6.1929109555806e-09
TIK	40	3	False	139.2	6.1036387797416655e-09
TIK	40	3	False	139.3	6.015658002057572e-09
TIK	40	3	False	139.4	5.928949749186372e-09
TIK	40	3	False	139.5	5.843495428115873e-09
TIK	40	3	False	139.6	5.759276721911182e-09
TIK	40	3	False	139.7	5.676275585528199e-09
TIK	40	3	False	139.8	5.59447424169227e-09
TIK	40	3	False	139.9	5.513855176840872e-09
TIK	40	3	False	140.0	5.434401137129228e-09
TIK	40	3	False	140.1	5.356095124498068e-09
TIK	40	3	False	140.2	5.278920392802291e-09
TIK	40	3	False	140.3	5.202860443999759e-09
TIK	40	3	False	140.4	5.127899024399183e-09
TIK	40	3	False	140.5	5.054020120966026e-09
TIK	40	3	False	140.6	4.981207957685793e-09
TIK	40	3	False	140.7	4.9094469919835575e-09
TIK	40	3	False	140.8	4.838721911198882e-09
TIK	40	3	False	140.9	4.7690176291154285e-09
TIK	40	3	False	141.0	4.700319282543903e-09
TIK	40	3	False	141.1	4.632612227958175e-09
TIK	40	3	False	141.2	4.5658820381831846e-09
TIK	40	3	False	141.3	4.500114499134014e-09
TIK	40	3	False	141.4	4.435295606605437e-09
TIK	40	3	False	141.5	4.371411563110704e-09
TIK	40	3	False	141.6	4.308448774769446e-09
TIK	40	3	False	141.7	4.24639384824329e-09
TIK	40	3	False	141.8	4.185233587718849e-09
TIK	40	3	False	141.9	4.124954991937213e-09
TIK	40	3	False	142.0	4.065545251268961e-09
TIK	40	3	False	142.1	4.0069917448344165e-09
TIK	40	3	False	142.2	3.949282037668188e-09
TIK	40	3	False	142.3	3.892403877927141e-09
TIK	40	3	False	142.4	3.836345194141575e-09
TIK	40	3	False	142.5	3.781094092508307e-09
TIK	40	3	False	142.6	3.726638854225604e-09
TIK	40	3	False	142.7	3.672967932868895e-09
TIK	40	3	False	142.8	3.620069951806804e-09
TIK	40	3	False	142.9	3.5679337016568002e-09
TIK	40	3	False	143.0	3.516548137779884e-09
TIK	40	3	False	143.1	3.4659023778136554e-09
TIK	40	3	False	143.2	3.415985699243153e-09
TIK	40	3	False	143.3	3.3667875370090062e-09
TIK	40	3	False	143.4	3.31829748115209e-09
TIK	40	3	False	143.5	3.2705052744942223e-09
TIK	40	3	False	143.6	3.2234008103544245e-09
TIK	40	3	False	143.7	3.1769741303000627e-09
TIK	40	3	False	143.8	3.131215421932287e-09
TIK	40	3	False	143.9	3.0861150167054606e-09
TIK	40	3	False	144.0	3.0416633877797087e-09
TIK	40	3	False	144.1	2.9978511479063975e-09
TIK	40	3	False	144.2	2.954669047345784e-09
TIK	40	3	False	144.3	2.9121079718164978e-09
TIK	40	3	False	144.4	2.870158940476236e-09
TIK	40	3	False	144.5	2.8288131039332492e-09
TIK	40	3	False	144.6	2.78806174228814e-09
TIK	40	3	False	144.7	2.7478962632054422e-09
TIK	40	3	False	144.8	2.708308200014621e-09
TIK	40	3	False	144.9	2.6692892098399116e-09
TIK	40	3	False	145.0	2.6308310717586204e-09
TIK	40	3	False	145.1	2.5929256849874274e-09
TIK	40	3	False	145.2	2.555565067096299e-09
TIK	40	3	False	145.3	2.5187413522494374e-09
TIK	40	3	False	145.4	2.48244678947308e-09
TIK	40	3	False	145.5	2.4466737409494465e-09
TIK	40	3	False	145.6	2.4114146803367057e-09
TIK	40	3	False	145.7	2.376662191114338e-09
TIK	40	3	False	145.8	2.3424089649536248e-09
TIK	40	3	False	145.9	2.3086478001129023e-09
TIK	40	3	False	146.0	2.275371599856923e-09
TIK	40	3	False	146.1	2.2425733709004282e-09
TIK	40	3	False	146.2	2.2102462218750737e-09
TIK	40	3	False	146.3	2.1783833618196697e-09
TIK	40	3	False	146.4	2.146978098693242e-09
TIK	40	3	False	146.5	2.116023837910521e-09
TIK	40	3	False	146.6	2.0855140808996257e-09
TIK	40	3	False	146.7	2.055442423681572e-09
TIK	40	3	False	146.8	2.0258025554711324e-09
TIK	40	3	False	146.9	1.9965882572989668e-09
TIK	40	3	False	147.0	1.967793400654384e-09
TIK	40	3	False	147.1	1.939411946148745e-09
TIK	40	3	False	147.2	1.9114379421988803e-09
TIK	40	3	False	147.3	1.883865523730497e-09
TIK	40	3	False	147.4	1.8566889109010187e-09
TIK	40	3	False	147.5	1.8299024078417067e-09
TIK	40	3	False	147.6	1.8035004014187357e-09
TIK	40	3	False	147.7	1.7774773600129032e-09
TIK	40	3	False	147.8	1.7518278323177073e-09
TIK	40	3	False	147.9	1.7265464461555347e-09
TIK	40	3	False	148.0	1.7016279073115973e-09
TIK	40	3	False	148.1	1.6770669983854288e-09
TIK	40	3	False	148.2	1.6528585776596514e-09
TIK	40	3	False	148.3	1.6289975779857038e-09
TIK	40	3	False	148.4	1.6054790056863576e-09
TIK	40	3	False	148.5	1.5822979394746056e-09
TIK	40	3	False	148.6	1.5594495293888988e-09
TIK	40	3	False	148.7	1.5369289957442497e-09
TIK	40	3	False	148.8	1.5147316280991288e-09
TIK	40	3	False	148.9	1.49285278423782e-09
TIK	40	3	False	149.0	1.4712878891680229e-09
TIK	40	3	False	149.1	1.4500324341334758e-09
TIK	40	3	False	149.2	1.4290819756413597e-09
TIK	40	3	False	149.3	1.4084321345042671e-09
TIK	40	3	False	149.4	1.3880785948965055e-09
TIK	40	3	False	149.5	1.3680171034244958e-09
TIK	40	3	False	149.6	1.3482434682110898e-09
TIK	40	3	False	149.7	1.328753557993582e-09
TIK	40	3	False	149.8	1.3095433012351625e-09
TIK	40	3	False	149.9	1.2906086852497024e-09
TIK	40	3	False	150.0	1.27194575533952e-09
TIK	40	3	False	150.1	1.253550613946114e-09
TIK	40	3	False	150.2	1.2354194198134809e-09
TIK	40	3	False	150.3	1.2175483871639847e-09
TIK	40	3	False	150.4	1.1999337848864618e-09
TIK	40	3	False	150.5	1.1825719357364581e-09
TIK	40	3	False	150.6	1.1654592155483682e-09
TIK	40	3	False	150.7	1.1485920524593026e-09
TIK	40	3	False	150.8	1.1319669261445438e-09
TIK	40	3	False	150.9	1.115580367064362e-09
TIK	40	3	False	151.0	1.0994289557220143e-09
TIK	40	3	False	151.1	1.0835093219328187e-09
TIK	40	3	False	151.2	1.0678181441040967e-09
TIK	40	3	False	151.3	1.0523521485257758e-09
TIK	40	3	False	151.4	1.0371081086716042e-09
TIK	40	3	False	151.5	1.0220828445106646e-09
TIK	40	3	False	151.6	1.0072732218291758e-09
TIK	40	3	False	151.7	9.926761515623371e-10
TIK	40	3	False	151.8	9.782885891360837e-10
TIK	40	3	False	151.9	9.641075338186314e-10
TIK	40	3	False	152.0	9.501300280816011e-10
TIK	40	3	False	152.1	9.363531569706404e-10
TIK	40	3	False	152.2	9.227740474853768e-10
TIK	40	3	False	152.3	9.093898679685361e-10
TIK	40	3	False	152.4	8.9619782750414e-10
TIK	40	3	False	152.5	8.831951753245726e-10
TIK	40	3	False	152.6	8.703792002264563e-10
TIK	40	3	False	152.7	8.57747229995164e-10
TIK	40	3	False	152.8	8.45296630837825e-10
TIK	40	3	False	152.9	8.33024806824765e-10
TIK	40	3	False	153.0	8.209291993391228e-10
TIK	40	3	False	153.1	8.090072865346792e-10
TIK	40	3	False	153.2	7.972565828016468e-10
TIK	40	3	False	153.3	7.856746382403677e-10
TIK	40	3	False	153.4	7.742590381427922e-10
TIK	40	3	False	153.5	7.630074024815722e-10
TIK	40	3	False	153.6	7.51917385406738e-10
TIK	40	3	False	153.70000000000002	7.409866747497634e-10
TIK	40	3	False	153.8	7.302129915349767e-10
TIK	40	3	False	153.9	7.195940894981363e-10
TIK	40	3	False	154.0	7.091277546121312e-10
TIK	40	3	False	154.1	6.988118046196542e-10
TIK	40	3	False	154.20000000000002	6.886440885727647e-10
TIK	40	3	False	154.3	6.786224863792233e-10
TIK	40	3	False	154.4	6.687449083555064e-10
TIK	40	3	False	154.5	6.590092947863966e-10
TIK	40	3	False	154.6	6.494136154910597e-10
TIK	40	3	False	154.70000000000002	6.399558693954824e-10
TIK	40	3	False	154.8	6.306340841112265e-10
TIK	40	3	False	154.9	6.214463155203348e-10
TIK	40	3	False	155.0	6.123906473663689e-10
TIK	40	3	False	155.1	6.034651908514385e-10
TIK	40	3	False	155.20000000000002	5.946680842391421e-10
TIK	40	3	False	155.3	5.859974924633556e-10
TIK	40	3	False	155.4	5.774516067427355e-10
TIK	40	3	False	155.5	5.69028644200899e-10
TIK	40	3	False	155.6	5.607268474921623e-10
TIK	40	3	False	155.70000000000002	5.525444844327696e-10
TIK	40	3	False	155.8	5.444798476375335e-10
TIK	40	3	False	155.9	5.365312541617832e-10
TIK	40	3	False	156.0	5.286970451485693e-10
TIK	40	3	False	156.1	5.209755854810418e-10
TIK	40	3	False	156.20000000000002	5.133652634398964e-10
TIK	40	3	False	156.3	5.058644903658598e-10
TIK	40	3	False	156.4	4.984717003270865e-10
TIK	40	3	False	156.5	4.9118534979144e-10
TIK	40	3	False	156.6	4.840039173035646e-10
TIK	40	3	False	156.70000000000002	4.769259031666632e-10
TIK	40	3	False	156.8	4.699498291289543e-10
TIK	40	3	False	156.9	4.6307423807467054e-10
TIK	40	3	False	157.0	4.56297693719611e-10
TIK	40	3	False	157.1	4.496187803111058e-10
TIK	40	3	False	157.20000000000002	4.430361023323886e-10
TIK	40	3	False	157.3	4.365482842112682e-10
TIK	40	3	False	157.4	4.30153970033046e-10
TIK	40	3	False	157.5	4.2385182325763457e-10
TIK	40	3	False	157.6	4.176405264407976e-10
TIK	40	3	False	157.70000000000002	4.1151878095944026e-10
TIK	40	3	False	157.8	4.0548530674093507e-10
TIK	40	3	False	157.9	3.9953884199634757e-10
TIK	40	3	False	158.0	3.936781429575876e-10
TIK	40	3	False	158.1	3.8790198361836806e-10
TIK	40	3	False	158.20000000000002	3.822091554789343e-10
TIK	40	3	False	158.3	3.7659846729452706e-10
TIK	40	3	False	158.4	3.710687448274767e-10
TIK	40	3	False	158.5	3.656188306029323e-10
TIK	40	3	False	158.6	3.602475836681222e-10
TIK	40	3	False	158.70000000000002	3.549538793551306e-10
TIK	40	3	False	158.8	3.4973660904711106e-10
TIK	40	3	False	158.9	3.4459467994790293e-10
TIK	40	3	False	159.0	3.3952701485499225e-10
TIK	40	3	False	159.1	3.3453255193577403e-10
TIK	40	3	False	159.20000000000002	3.2961024450705683e-10
TIK	40	3	False	159.3	3.247590608177812e-10
TIK	40	3	False	159.4	3.199779838348713e-10
TIK	40	3	False	159.5	3.1526601103221625e-10
TIK	40	3	False	159.6	3.106221541826943e-10
TIK	40	3	False	159.70000000000002	3.0604543915322223e-10
TIK	40	3	False	159.8	3.0153490570278213e-10
TIK	40	3	False	159.9	2.970896072833556e-10
TIK	40	3	False	160.0	2.927086108437639e-10
TIK	40	3	False	160.1	2.88390996636345e-10
TIK	40	3	False	160.20000000000002	2.841358580264149e-10
TIK	40	3	False	160.3	2.7994230130451736e-10
TIK	40	3	False	160.4	2.758094455013618e-10
TIK	40	3	False	160.5	2.7173642220545714e-10
TIK	40	3	False	160.6	2.677223753833851e-10
TIK	40	3	False	160.70000000000002	2.637664612026647e-10
TIK	40	3	False	160.8	2.5986784785718334e-10
TIK	40	3	False	160.9	2.5602571539515626e-10
TIK	40	3	False	161.0	2.5223925554956116e-10
TIK	40	3	False	161.1	2.4850767157103835e-10
TIK	40	3	False	161.20000000000002	2.448301780631958e-10
TIK	40	3	False	161.3	2.4120600082029734e-10
TIK	40	3	False	161.4	2.376343766672904e-10
TIK	40	3	False	161.5	2.3411455330214997e-10
TIK	40	3	False	161.6	2.306457891404947e-10
TIK	40	3	False	161.70000000000002	2.2722735316244624e-10
TIK	40	3	False	161.8	2.238585247617041e-10
TIK	40	3	False	161.9	2.2053859359678179e-10
TIK	40	3	False	162.0	2.1726685944440852e-10
TIK	40	3	False	162.1	2.140426320550302e-10
TIK	40	3	False	162.20000000000002	2.10865231010402e-10
TIK	40	3	False	162.3	2.077339855832303e-10
TIK	40	3	False	162.4	2.0464823459883613e-10
TIK	40	3	False	162.5	2.016073262988122e-10
TIK	40	3	False	162.6	1.986106182066458e-10
TIK	40	3	False	162.70000000000002	1.9565747699527397e-10
TIK	40	3	False	162.8	1.9274727835655077e-10
TIK	40	3	False	162.9	1.8987940687258634e-10
TIK	40	3	False	163.0	1.870532558889394e-10
TIK	40	3	False	163.1	1.842682273896406e-10
TIK	40	3	False	163.20000000000002	1.8152373187400407e-10
TIK	40	3	False	163.3	1.7881918823522101e-10
TIK	40	3	False	163.4	1.761540236406871e-10
TIK	40	3	False	163.5	1.735276734140618e-10
TIK	40	3	False	163.6	1.7093958091901487e-10
TIK	40	3	False	163.70000000000002	1.6838919744464563e-10
TIK	40	3	False	163.8	1.658759820925539e-10
TIK	40	3	False	163.9	1.6339940166552185e-10
TIK	40	3	False	164.0	1.6095893055780397e-10
TIK	40	3	False	164.1	1.5855405064698793e-10
TIK	40	3	False	164.20000000000002	1.5618425118741248e-10
TIK	40	3	False	164.3	1.5384902870510698e-10
TIK	40	3	False	164.4	1.515478868942448e-10
TIK	40	3	False	164.5	1.4928033651508031e-10
TIK	40	3	False	164.6	1.4704589529335155e-10
TIK	40	3	False	164.70000000000002	1.448440878211213e-10
TIK	40	3	False	164.8	1.426744454590458e-10
TIK	40	3	False	164.9	1.4053650624003703e-10
TIK	40	3	False	165.0	1.384298147743166e-10
TIK	40	3	False	165.1	1.3635392215581475e-10
TIK	40	3	False	165.20000000000002	1.343083858699262e-10
TIK	40	3	False	165.3	1.3229276970257997e-10
TIK	40	3	False	165.4	1.3030664365060836e-10
TIK	40	3	False	165.5	1.283495838334046e-10
TIK	40	3	False	165.6	1.2642117240584362e-10
TIK	40	3	False	165.70000000000002	1.245209974724489e-10
TIK	40	3	False	165.8	1.2264865300278938e-10
TIK	40	3	False	165.9	1.2080373874808168e-10
TIK	40	3	False	166.0	1.1898586015899175e-10
TIK	40	3	False	166.1	1.1719462830461106e-10
TIK	40	3	False	166.20000000000002	1.1542965979258528e-10
TIK	40	3	False	166.3	1.136905766903936e-10
TIK	40	3	False	166.4	1.1197700644774752e-10
TIK	40	3	False	166.5	1.1028858182010216e-10
TIK	40	3	False	166.6	1.0862494079325693e-10
TIK	40	3	False	166.70000000000002	1.0698572650903725e-10
TIK	40	3	False	166.8	1.0537058719203654e-10
TIK	40	3	False	166.9	1.0377917607740404e-10
TIK	40	3	False	167.0	1.0221115133966319e-10
TIK	40	3	False	167.1	1.0066617602254792e-10
TIK	40	3	False	167.20000000000002	9.914391796984174e-11
TIK	40	3	False	167.3	9.764404975719996e-11
TIK	40	3	False	167.4	9.616624862494776e-11
TIK	40	3	False	167.5	9.471019641183677e-11
TIK	40	3	False	167.6	9.327557948974757e-11
TIK	40	3	False	167.70000000000002	9.186208869931949e-11
TIK	40	3	False	167.8	9.046941928650579e-11
TIK	40	3	False	167.9	8.909727084002418e-11
TIK	40	3	False	168.0	8.774534722970846e-11
TIK	40	3	False	168.1	8.641335654573174e-11
TIK	40	3	False	168.20000000000002	8.510101103869958e-11
TIK	40	3	False	168.3	8.380802706059626e-11
TIK	40	3	False	168.4	8.25341250065728e-11
TIK	40	3	False	168.5	8.127902925756122e-11
TIK	40	3	False	168.6	8.00424681237111e-11
TIK	40	3	False	168.70000000000002	7.8824173788628e-11
TIK	40	3	False	168.8	7.762388225440785e-11
TIK	40	3	False	168.9	7.644133328745202e-11
TIK	40	3	False	169.0	7.527627036505522e-11
TIK	40	3	False	169.1	7.41284406227545e-11
TIK	40	3	False	169.20000000000002	7.299759480242452e-11
TIK	40	3	False	169.3	7.188348720111505e-11
TIK	40	3	False	169.4	7.078587562061167e-11
TIK	40	3	False	169.5	6.970452131772055e-11
TIK	40	3	False	169.6	6.863918895525347e-11
TIK	40	3	False	169.70000000000002	6.758964655371422e-11
TIK	40	3	False	169.8	6.655566544367144e-11
TIK	40	3	False	169.9	6.553702021880689e-11
TIK	40	3	False	170.0	6.453348868963252e-11
TIK	40	3	False	170.1	6.354485183786425e-11
TIK	40	3	False	170.20000000000002	6.257089377144698e-11
TIK	40	3	False	170.3	6.161140168021561e-11
TIK	40	3	False	170.4	6.0666165792186e-11
TIK	40	3	False	170.5	5.973497933046934e-11
TIK	40	3	False	170.6	5.881763847079731e-11
TIK	40	3	False	170.70000000000002	5.7913942299648566e-11
TIK	40	3	False	170.8	5.702369277297448e-11
TIK	40	3	False	170.9	5.61466946755051e-11
TIK	40	3	False	171.0	5.528275558063828e-11
TIK	40	3	False	171.1	5.4431685810893785e-11
TIK	40	3	False	171.20000000000002	5.359329839893155e-11
TIK	40	3	False	171.3	5.276740904912283e-11
TIK	40	3	False	171.4	5.195383609966573e-11
TIK	40	3	False	171.5	5.115240048523805e-11
TIK	40	3	False	171.6	5.0362925700180765e-11
TIK	40	3	False	171.70000000000002	4.958523776220521e-11
TIK	40	3	False	171.8	4.8819165176611205e-11
TIK	40	3	False	171.9	4.8064538901016256e-11
TIK	40	3	False	172.0	4.7321192310583225e-11
TIK	40	3	False	172.1	4.6588961163741694e-11
TIK	40	3	False	172.20000000000002	4.5867683568394256e-11
TIK	40	3	False	172.3	4.515719994860395e-11
TIK	40	3	False	172.4	4.4457353011750926e-11
TIK	40	3	False	172.5	4.376798771615797e-11
TIK	40	3	False	172.6	4.308895123917211e-11
TIK	40	3	False	172.70000000000002	4.242009294569937e-11
TIK	40	3	False	172.8	4.176126435718676e-11
TIK	40	3	False	172.9	4.111231912104176e-11
TIK	40	3	False	173.0	4.0473112980485405e-11
TIK	40	3	False	173.1	3.9843503744833446e-11
TIK	40	3	False	173.20000000000002	3.9223351260197556e-11
TIK	40	3	False	173.3	3.8612517380601964e-11
TIK	40	3	False	173.4	3.8010865939508226e-11
TIK	40	3	False	173.5	3.741826272174396e-11
TIK	40	3	False	173.6	3.6834575435829976e-11
TIK	40	3	False	173.70000000000002	3.625967368669633e-11
TIK	40	3	False	173.8	3.5693428948787675e-11
TIK	40	3	False	173.9	3.513571453954751e-11
TIK	40	3	False	174.0	3.458640559327864e-11
TIK	40	3	False	174.1	3.4045379035372294e-11
TIK	40	3	False	174.20000000000002	3.351251355690378e-11
TIK	40	3	False	174.3	3.298768958958617e-11
TIK	40	3	False	174.4	3.247078928107899e-11
TIK	40	3	False	174.5	3.196169647064582e-11
TIK	40	3	False	174.6	3.146029666515673e-11
TIK	40	3	False	174.70000000000002	3.0966477015430336e-11
TIK	40	3	False	174.8	3.0480126292909995e-11
TIK	40	3	False	174.9	3.0001134866669564e-11
TIK	40	3	False	175.0	2.952939468074532e-11
TIK	40	3	False	175.1	2.906479923178832e-11
TIK	40	3	False	175.20000000000002	2.860724354703173e-11
TIK	40	3	False	175.3	2.8156624162571353e-11
TIK	40	3	False	175.4	2.7712839101951272e-11
TIK	40	3	False	175.5	2.727578785505436e-11
TIK	40	3	False	175.6	2.6845371357289437e-11
TIK	40	3	False	175.70000000000002	2.64214919690736e-11
TIK	40	3	False	175.8	2.6004053455604872e-11
TIK	40	3	False	175.9	2.5592960966919883e-11
TIK	40	3	False	176.0	2.5188121018233646e-11
TIK	40	3	False	176.1	2.478944147055741e-11
TIK	40	3	False	176.20000000000002	2.4396831511591073e-11
TIK	40	3	False	176.3	2.4010201636884436e-11
TIK	40	3	False	176.4	2.362946363126507e-11
TIK	40	3	False	176.5	2.3254530550528927e-11
TIK	40	3	False	176.6	2.2885316703389724e-11
TIK	40	3	False	176.70000000000002	2.2521737633682525e-11
TIK	40	3	False	176.8	2.216371010282034e-11
TIK	40	3	False	176.9	2.1811152072496235e-11
TIK	40	3	False	177.0	2.1463982687632688e-11
TIK	40	3	False	177.1	2.1122122259569035e-11
TIK	40	3	False	177.20000000000002	2.078549224948849e-11
TIK	40	3	False	177.3	2.0454015252078095e-11
TIK	40	3	False	177.4	2.0127614979420188e-11
TIK	40	3	False	177.5	1.980621624511076e-11
TIK	40	3	False	177.6	1.948974494860241e-11
TIK	40	3	False	177.70000000000002	1.9178128059768873e-11
TIK	40	3	False	177.8	1.887129360368695e-11
TIK	40	3	False	177.9	1.8569170645633244e-11
TIK	40	3	False	178.0	1.8271689276293354e-11
TIK	40	3	False	178.1	1.7978780597180167e-11
TIK	40	3	False	178.20000000000002	1.769037670625667e-11
TIK	40	3	False	178.3	1.7406410683763472e-11
TIK	40	3	False	178.4	1.712681657824528e-11
TIK	40	3	False	178.5	1.68515293927755e-11
TIK	40	3	False	178.6	1.6580485071374738e-11
TIK	40	3	False	178.70000000000002	1.631362048562123e-11
TIK	40	3	False	178.8	1.6050873421450763e-11
TIK	40	3	False	178.9	1.579218256614261e-11
TIK	40	3	False	179.0	1.5537487495488815e-11
TIK	40	3	False	179.1	1.5286728661145612e-11
TIK	40	3	False	179.20000000000002	1.5039847378162897e-11
TIK	40	3	False	179.3	1.479678581268948e-11
TIK	40	3	False	179.4	1.4557486969852497e-11
TIK	40	3	False	179.5	1.4321894681807667e-11
TIK	40	3	False	179.6	1.4089953595958529e-11
TIK	40	3	False	179.70000000000002	1.3861609163341339e-11
TIK	40	3	False	179.8	1.3636807627175075e-11
TIK	40	3	False	179.9	1.3415496011571811e-11
TIK	40	3	False	180.0	1.3197622110407825e-11
TIK	40	3	False	180.1	1.2983134476350565e-11
TIK	40	3	False	180.20000000000002	1.2771982410041527e-11
TIK	40	3	False	180.3	1.2564115949431484e-11
TIK	40	3	False	180.4	1.2359485859266326e-11
TIK	40	3	False	180.5	1.2158043620720966e-11
TIK	40	3	False	180.6	1.1959741421180511e-11
TIK	40	3	False	180.70000000000002	1.1764532144165033e-11
TIK	40	3	False	180.8	1.1572369359396796e-11
TIK	40	3	False	180.9	1.1383207313007608e-11
TIK	40	3	False	181.0	1.119700091788463e-11
TIK	40	3	False	181.1	1.1013705744152786e-11
TIK	40	3	False	181.20000000000002	1.0833278009790692e-11
TIK	40	3	False	181.3	1.0655674571380214e-11
TIK	40	3	False	181.4	1.0480852914985739e-11
TIK	40	3	False	181.5	1.030877114716293e-11
TIK	40	3	False	181.6	1.0139387986093941e-11
TIK	40	3	False	181.70000000000002	9.972662752848047e-12
TIK	40	3	False	181.8	9.808555362766063e-12
TIK	40	3	False	181.9	9.647026316965887e-12
TIK	40	3	False	182.0	9.48803669396812e-12
TIK	40	3	False	182.1	9.33154814144029e-12
TIK	40	3	False	182.20000000000002	9.177522868057586e-12
TIK	40	3	False	182.3	9.025923635478448e-12
TIK	40	3	False	182.4	8.8767137504334e-12
TIK	40	3	False	182.5	8.72985705692603e-12
TIK	40	3	False	182.6	8.585317928543972e-12
TIK	40	3	False	182.70000000000002	8.443061260878336e-12
TIK	40	3	False	182.8	8.303052464050549e-12
TIK	40	3	False	182.9	8.165257455344618e-12
TIK	40	3	False	183.0	8.029642651943623e-12
TIK	40	3	False	183.1	7.896174963768682e-12
TIK	40	3	False	183.20000000000002	7.764821786419204e-12
TIK	40	3	False	183.3	7.635550994213126e-12
TIK	40	3	False	183.4	7.508330933325237e-12
TIK	40	3	False	183.5	7.383130415022399e-12
TIK	40	3	False	183.6	7.259918708994887e-12
TIK	40	3	False	183.70000000000002	7.138665536781534e-12
TIK	40	3	False	183.8	7.019341065288021e-12
TIK	40	3	False	183.9	6.901915900396784e-12
TIK	40	3	False	184.0	6.7863610806672345e-12
TIK	40	3	False	184.1	6.6726480711252145e-12
TIK	40	3	False	184.20000000000002	6.560748757139996e-12
TIK	40	3	False	184.3	6.450635438388255e-12
TIK	40	3	False	184.4	6.342280822902933e-12
TIK	40	3	False	184.5	6.235658021206874e-12
TIK	40	3	False	184.6	6.1307405405287595e-12
TIK	40	3	False	184.70000000000002	6.027502279101528e-12
TIK	40	3	False	184.8	5.925917520541006e-12
TIK	40	3	False	184.9	5.8259609283043035e-12
TIK	40	3	False	185.0	5.727607540226513e-12
TIK	40	3	False	185.1	5.630832763134745e-12
TIK	40	3	False	185.20000000000002	5.535612367538518e-12
TIK	40	3	False	185.3	5.441922482395138e-12
TIK	40	3	False	185.4	5.349739589949172e-12
TIK	40	3	False	185.5	5.259040520645093e-12
TIK	40	3	False	185.6	5.169802448111993e-12
TIK	40	3	False	185.70000000000002	5.082002884219059e-12
TIK	40	3	False	185.8	4.995619674201364e-12
TIK	40	3	False	185.9	4.910630991854477e-12
TIK	40	3	False	186.0	4.827015334797244e-12
TIK	40	3	False	186.1	4.744751519801637e-12
TIK	40	3	False	186.20000000000002	4.663818678188767e-12
TIK	40	3	False	186.3	4.584196251290167e-12
TIK	40	3	False	186.4	4.505863985973363e-12
TIK	40	3	False	186.5	4.428801930230745e-12
TIK	40	3	False	186.6	4.352990428831148e-12
TIK	40	3	False	186.70000000000002	4.2784101190330125e-12
TIK	40	3	False	186.8	4.205041926358261e-12
TIK	40	3	False	186.9	4.1328670604260335e-12
TIK	40	3	False	187.0	4.0618670108457105e-12
TIK	40	3	False	187.1	3.992023543168056e-12
TIK	40	3	False	187.20000000000002	3.923318694893641e-12
TIK	40	3	False	187.3	3.855734771538275e-12
TIK	40	3	False	187.4	3.7892543427538105e-12
TIK	40	3	False	187.5	3.72386023850435e-12
TIK	40	3	False	187.6	3.659535545296455e-12
TIK	40	3	False	187.70000000000002	3.596263602463012e-12
TIK	40	3	False	187.8	3.534027998499884e-12
TIK	40	3	False	187.9	3.472812567454405e-12
TIK	40	3	False	188.0	3.4126013853652195e-12
TIK	40	3	False	188.1	3.3533787667527872e-12
TIK	40	3	False	188.20000000000002	3.2951292611596054e-12
TIK	40	3	False	188.3	3.2378376497396293e-12
TIK	40	3	False	188.4	3.181488941896099e-12
TIK	40	3	False	188.5	3.126068371967215e-12
TIK	40	3	False	188.6	3.071561395958905e-12
TIK	40	3	False	188.70000000000002	3.0179536883239157e-12
TIK	40	3	False	188.8	2.965231138786879e-12
TIK	40	3	False	188.9	2.913379849214328e-12
TIK	40	3	False	189.0	2.862386130529392e-12
TIK	40	3	False	189.1	2.81223649967022e-12
TIK	40	3	False	189.20000000000002	2.76291767659181e-12
TIK	40	3	False	189.3	2.7144165813103716e-12
TIK	40	3	False	189.4	2.6667203309898813e-12
TIK	40	3	False	189.5	2.6198162370699362e-12
TIK	40	3	False	189.6	2.573691802434617e-12
TIK	40	3	False	189.70000000000002	2.5283347186216554e-12
TIK	40	3	False	189.8	2.4837328630712765e-12
TIK	40	3	False	189.9	2.4398742964142204e-12
TIK	40	3	False	190.0	2.3967472597984886e-12
TIK	40	3	False	190.1	2.3543401722541174e-12
TIK	40	3	False	190.20000000000002	2.312641628095425e-12
TIK	40	3	False	190.3	2.2716403943605015e-12
TIK	40	3	False	190.4	2.2313254082868772e-12
TIK	40	3	False	190.5	2.1916857748235596e-12
TIK	40	3	False	190.6	2.1527107641782162e-12
TIK	40	3	False	190.70000000000002	2.1143898093995503e-12
TIK	40	3	False	190.8	2.076712503994086e-12
TIK	40	3	False	190.9	2.0396685995769992e-12
TIK	40	3	False	191.0	2.0032480035563976e-12
TIK	40	3	False	191.1	1.9674407768507605e-12
TIK	40	3	False	191.20000000000002	1.9322371316389167e-12
TIK	40	3	False	191.3	1.897627429142169e-12
TIK	40	3	False	191.4	1.863602177438046e-12
TIK	40	3	False	191.5	1.830152029305369e-12
TIK	40	3	False	191.6	1.7972677801000786e-12
TIK	40	3	False	191.70000000000002	1.7649403656613956e-12
TIK	40	3	False	191.8	1.7331608602479991e-12
TIK	40	3	False	191.9	1.7019204745035621e-12
TIK	40	3	False	192.0	1.6712105534515937e-12
TIK	40	3	False	192.1	1.6410225745187625e-12
TIK	40	3	False	192.20000000000002	1.6113481455866331e-12
TIK	40	3	False	192.3	1.5821790030712805e-12
TIK	40	3	False	192.4	1.5535070100303287e-12
TIK	40	3	False	192.5	1.5253241542971392e-12
TIK	40	3	False	192.6	1.4976225466417215e-12
TIK	40	3	False	192.70000000000002	1.4703944189579829e-12
TIK	40	3	False	192.8	1.4436321224769889e-12
TIK	40	3	False	192.9	1.417328126005741e-12
TIK	40	3	False	193.0	1.3914750141913073e-12
TIK	40	3	False	193.1	1.3660654858098122e-12
TIK	40	3	False	193.20000000000002	1.3410923520799005e-12
TIK	40	3	False	193.3	1.3165485350005381e-12
TIK	40	3	False	193.4	1.2924270657125016e-12
TIK	40	3	False	193.5	1.2687210828835477e-12
TIK	40	3	False	193.6	1.245423831116635e-12
TIK	40	3	False	193.70000000000002	1.2225286593810962e-12
TIK	40	3	False	193.8	1.2000290194663036e-12
TIK	40	3	False	193.9	1.177918464457595e-12
TIK	40	3	False	194.0	1.156190647234042e-12
TIK	40	3	False	194.1	1.1348393189878662e-12
TIK	40	3	False	194.20000000000002	1.113858327765159e-12
TIK	40	3	False	194.3	1.0932416170275634e-12
TIK	40	3	False	194.4	1.0729832242346267e-12
TIK	40	3	False	194.5	1.0530772794466324e-12
TIK	40	3	False	194.6	1.0335180039475023e-12
TIK	40	3	False	194.70000000000002	1.0142997088875171e-12
TIK	40	3	False	194.8	9.954167939456236e-13
TIK	40	3	False	194.9	9.768637460110005e-13
TIK	40	3	False	195.0	9.58635137883652e-13
TIK	40	3	False	195.1	9.407256269936756e-13
TIK	40	3	False	195.20000000000002	9.231299541390733e-13
TIK	40	3	False	195.3	9.058429422417537e-13
TIK	40	3	False	195.4	8.888594951214486e-13
TIK	40	3	False	195.5	8.721745962873709e-13
TIK	40	3	False	195.6	8.557833077473022e-13
TIK	40	3	False	195.70000000000002	8.396807688339038e-13
TIK	40	3	False	195.8	8.23862195047966e-13
TIK	40	3	False	195.9	8.083228769183647e-13
TIK	40	3	False	196.0	7.930581788785405e-13
TIK	40	3	False	196.1	7.780635381592213e-13
TIK	40	3	False	196.20000000000002	7.633344636971122e-13
TIK	40	3	False	196.3	7.48866535059463e-13
TIK	40	3	False	196.4	7.346554013841215e-13
TIK	40	3	False	196.5	7.206967803350133e-13
TIK	40	3	False	196.6	7.069864570726878e-13
TIK	40	3	False	196.70000000000002	6.935202832398342e-13
TIK	40	3	False	196.8	6.802941759614788e-13
TIK	40	3	False	196.9	6.673041168596899e-13
TIK	40	3	False	197.0	6.545461510825679e-13
TIK	40	3	False	197.1	6.420163863473129e-13
TIK	40	3	False	197.20000000000002	6.297109919972495e-13
TIK	40	3	False	197.3	6.176261980724726e-13
TIK	40	3	False	197.4	6.057582943940105e-13
TIK	40	3	False	197.5	5.941036296613299e-13
TIK	40	3	False	197.6	5.82658610562935e-13
TIK	40	3	False	197.70000000000002	5.714197008998958e-13
TIK	40	3	False	197.8	5.603834207221616e-13
TIK	40	3	False	197.9	5.495463454773915e-13
TIK	40	3	False	198.0	5.38905105172235e-13
TIK	40	3	False	198.1	5.284563835457876e-13
TIK	40	3	False	198.20000000000002	5.181969172551005e-13
TIK	40	3	False	198.3	5.081234950725718e-13
TIK	40	3	False	198.4	4.982329570950403e-13
TIK	40	3	False	198.5	4.885221939643918e-13
TIK	40	3	False	198.6	4.789881460995698e-13
TIK	40	3	False	198.70000000000002	4.696278029397842e-13
TIK	40	3	False	198.8	4.604382021987759e-13
TIK	40	3	False	198.9	4.514164291299639e-13
TIK	40	3	False	199.0	4.4255961580235286e-13
TIK	40	3	False	199.1	4.3386494038701897e-13
TIK	40	3	False	199.20000000000002	4.2532962645402883e-13
TIK	40	3	False	199.3	4.16950942279652e-13
TIK	40	3	False	199.4	4.087262001637141e-13
TIK	40	3	False	199.5	4.0065275575696243e-13
TIK	40	3	False	199.6	3.9272800739824957e-13
TIK	40	3	False	199.70000000000002	3.849493954614768e-13
TIK	40	3	False	199.8	3.7731440171208913e-13
TIK	40	3	False	199.9	3.6982054867301655e-13
TIK	40	3	False	200.0	3.6246539899991596e-13
TIK	40	3	False	200.1	3.5524655486559794e-13
TIK	40	3	False	200.20000000000002	3.481616573534953e-13
TIK	40	3	False	200.3	3.4120838586002906e-13
TIK	40	3	False	200.4	3.343844575057818e-13
TIK	40	3	False	200.5	3.276876265553178e-13
TIK	40	3	False	200.6	3.2111568384555617e-13
TIK	40	3	False	200.70000000000002	3.146664562225381e-13
TIK	40	3	False	200.8	3.0833780598651725e-13
TIK	40	3	False	200.9	3.0212763034519723e-13
TIK	40	3	False	201.0	2.9603386087506044e-13
TIK	40	3	False	201.1	2.900544629906174e-13
TIK	40	3	False	201.20000000000002	2.841874354215018e-13
TIK	40	3	False	201.3	2.784308096972871e-13
TIK	40	3	False	201.4	2.727826496398988e-13
TIK	40	3	False	201.5	2.6724105086354443e-13
TIK	40	3	False	201.6	2.6180414028202193e-13
TIK	40	3	False	201.70000000000002	2.564700756233327e-13
TIK	40	3	False	201.8	2.512370449514679e-13
TIK	40	3	False	201.9	2.4610326619526363e-13
TIK	40	3	False	202.0	2.41066986684262e-13
TIK	40	3	False	202.1	2.3612648269143433e-13
TIK	40	3	False	202.20000000000002	2.312800589826854e-13
TIK	40	3	False	202.3	2.265260483730491e-13
TIK	40	3	False	202.4	2.218628112894592e-13
TIK	40	3	False	202.5	2.172887353400341e-13
TIK	40	3	False	202.6	2.1280223488973254e-13
TIK	40	3	False	202.70000000000002	2.0840175064234705e-13
TIK	40	3	False	202.8	2.040857492287004e-13
TIK	40	3	False	202.9	1.998527228009685e-13
TIK	40	3	False	203.0	1.9570118863304631e-13
TIK	40	3	False	203.1	1.9162968872687372e-13
TIK	40	3	False	203.20000000000002	1.8763678942462185e-13
TIK	40	3	False	203.3	1.8372108102666817e-13
TIK	40	3	False	203.4	1.7988117741526562e-13
TIK	40	3	False	203.5	1.7611571568383626e-13
TIK	40	3	False	203.6	1.7242335577180714e-13
TIK	40	3	False	203.70000000000002	1.6880278010488786e-13
TIK	40	3	False	203.8	1.652526932407461e-13
TIK	40	3	False	203.9	1.617718215199724e-13
TIK	40	3	False	204.0	1.5835891272227997e-13
TIK	40	3	False	204.1	1.550127357278432e-13
TIK	40	3	False	204.20000000000002	1.5173208018372435e-13
TIK	40	3	False	204.3	1.4851575617529642e-13
TIK	40	3	False	204.4	1.4536259390259837e-13
TIK	40	3	False	204.5	1.422714433615456e-13
TIK	40	3	False	204.6	1.39241174029938e-13
TIK	40	3	False	204.70000000000002	1.3627067455818377e-13
TIK	40	3	False	204.8	1.333588524646708e-13
TIK	40	3	False	204.9	1.3050463383573087e-13
TIK	40	3	False	205.0	1.2770696303011625e-13
TIK	40	3	False	205.1	1.2496480238793527e-13
TIK	40	3	False	205.20000000000002	1.2227713194396755e-13
TIK	40	3	False	205.3	1.1964294914531505e-13
TIK	40	3	False	205.4	1.1706126857330403e-13
TIK	40	3	False	205.5	1.1453112166960176e-13
TIK	40	3	False	205.6	1.1205155646645802e-13
TIK	40	3	False	205.70000000000002	1.0962163732103793e-13
TIK	40	3	False	205.8	1.0724044465376952e-13
TIK	40	3	False	205.9	1.0490707469065921e-13
TIK	40	3	False	206.0	1.0262063920950189e-13
TIK	40	3	False	206.1	1.0038026528995079e-13
TIK	40	3	False	206.20000000000002	9.81850950673738e-14
TIK	40	3	False	206.3	9.603428549044677e-14
TIK	40	3	False	206.4	9.392700808243073e-14
TIK	40	3	False	206.5	9.18624487060773e-14
TIK	40	3	False	206.6	8.98398073321147e-14
TIK	40	3	False	206.70000000000002	8.785829781125192e-14
TIK	40	3	False	206.8	8.591714764966181e-14
TIK	40	3	False	206.9	8.401559778788098e-14
TIK	40	3	False	207.0	8.215290238308746e-14
TIK	40	3	False	207.1	8.032832859470006e-14
TIK	40	3	False	207.20000000000002	7.854115637325113e-14
TIK	40	3	False	207.3	7.679067825249017e-14
TIK	40	3	False	207.4	7.507619914466363e-14
TIK	40	3	False	207.5	7.339703613892904e-14
TIK	40	3	False	207.6	7.175251830285994e-14
TIK	40	3	False	207.70000000000002	7.014198648699166e-14
TIK	40	3	False	207.8	6.856479313236533e-14
TIK	40	3	False	207.9	6.7020302081024e-14
TIK	40	3	False	208.0	6.550788838942464e-14
TIK	40	3	False	208.1	6.402693814471743e-14
TIK	40	3	False	208.20000000000002	6.257684828384528e-14
TIK	40	3	False	208.3	6.115702641543947e-14
TIK	40	3	False	208.4	5.976689064444896e-14
TIK	40	3	False	208.5	5.840586939948169e-14
TIK	40	3	False	208.6	5.707340126280346e-14
TIK	40	3	False	208.70000000000002	5.576893480296677e-14
TIK	40	3	False	208.8	5.4491928410025144e-14
TIK	40	3	False	208.9	5.3241850133294847e-14
TIK	40	3	False	209.0	5.20181775216276e-14
TIK	40	3	False	209.1	5.0820397466158214e-14
TIK	40	3	False	209.20000000000002	4.9648006045491975e-14
TIK	40	3	False	209.3	4.8500508373288556e-14
TIK	40	3	False	209.4	4.7377418448217116e-14
TIK	40	3	False	209.5	4.6278259006240903e-14
TIK	40	3	False	209.6	4.5202561375199714e-14
TIK	40	3	False	209.70000000000002	4.414986533165407e-14
TIK	40	3	False	209.8	4.31197189599614e-14
TIK	40	3	False	209.9	4.21116785135465e-14
TIK	40	3	False	210.0	4.1125308278339936e-14
TIK	40	3	False	210.1	4.0160180438343854e-14
TIK	40	3	False	210.20000000000002	3.921587494330347e-14
TIK	40	3	False	210.3	3.829197937844527e-14
TIK	40	3	False	210.4	3.7388088836255885e-14
TIK	40	3	False	210.5	3.650380579026772e-14
TIK	40	3	False	210.6	3.563873997082604e-14
TIK	40	3	False	210.70000000000002	3.479250824280437e-14
TIK	40	3	False	210.8	3.396473448524078e-14
TIK	40	3	False	210.9	3.3155049472865835e-14
TIK	40	3	False	211.0	3.236309075949538e-14
TIK	40	3	False	211.1	3.158850256326063e-14
TIK	40	3	False	211.20000000000002	3.083093565364423e-14
TIK	40	3	False	211.3	3.009004724030115e-14
TIK	40	3	False	211.4	2.9365500863633895e-14
TIK	40	3	False	211.5	2.865696628709808e-14
TIK	40	3	False	211.6	2.7964119391209343e-14
TIK	40	3	False	211.70000000000002	2.7286642069230775e-14
TIK	40	3	False	211.8	2.662422212451272e-14
TIK	40	3	False	211.9	2.59765531694602e-14
TIK	40	3	False	212.0	2.534333452610451e-14
TIK	40	3	False	212.1	2.4724271128255756e-14
TIK	40	3	False	212.20000000000002	2.4119073425211245e-14
TIK	40	3	False	212.3	2.352745728699674e-14
TIK	40	3	False	212.4	2.2949143911117422e-14
TIK	40	3	False	212.5	2.238385973079686e-14
TIK	40	3	False	212.6	2.1831336324682012e-14
TIK	40	3	False	212.70000000000002	2.1291310327988757e-14
TIK	40	3	False	212.8	2.0763523345072146e-14
TIK	40	3	False	212.9	2.0247721863392726e-14
TIK	40	3	False	213.0	1.97436571688662e-14
TIK	40	3	False	213.1	1.9251085262567853e-14
TIK	40	3	False	213.20000000000002	1.8769766778775968e-14
TIK	40	3	False	213.3	1.8299466904333714e-14
TIK	40	3	False	213.4	1.783995529930745e-14
TIK	40	3	False	213.5	1.7391006018923092e-14
TIK	40	3	False	213.6	1.6952397436762597e-14
TIK	40	3	False	213.70000000000002	1.6523912169198012e-14
TIK	40	3	False	213.8	1.6105337001050268e-14
TIK	40	3	False	213.9	1.569646281244579e-14
TIK	40	3	False	214.0	1.5297084506860635e-14
TIK	40	3	False	214.1	1.4907000940330675e-14
TIK	40	3	False	214.20000000000002	1.452601485180886e-14
TIK	40	3	False	214.3	1.4153932794655723e-14
TIK	40	3	False	214.4	1.3790565069241944e-14
TIK	40	3	False	214.5	1.3435725656650155e-14
TIK	40	3	False	214.6	1.3089232153454839e-14
TIK	40	3	False	214.70000000000002	1.2750905707568171e-14
TIK	40	3	False	214.8	1.2420570955132394e-14
TIK	40	3	False	214.9	1.2098055958444829e-14
TIK	40	3	False	215.0	1.1783192144897865e-14
TIK	40	3	False	215.1	1.1475814246920315e-14
TIK	40	3	False	215.20000000000002	1.1175760242903867e-14
TIK	40	3	False	215.3	1.0882871299099588e-14
TIK	40	3	False	215.4	1.0596991712469288e-14
TIK	40	3	False	215.5	1.0317968854478226e-14
TIK	40	3	False	215.6	1.0045653115814076e-14
TIK	40	3	False	215.70000000000002	9.779897852017182e-15
TIK	40	3	False	215.8	9.520559330009522e-15
TIK	40	3	False	215.9	9.267496675507785e-15
TIK	40	3	False	216.0	9.020571821307056e-15
TIK	40	3	False	216.1	8.77964945642145e-15
TIK	40	3	False	216.20000000000002	8.544596976069125e-15
TIK	40	3	False	216.3	8.315284432488477e-15
TIK	40	3	False	216.4	8.091584486572034e-15
TIK	40	3	False	216.5	7.873372360305927e-15
TIK	40	3	False	216.6	7.660525790003128e-15
TIK	40	3	False	216.70000000000002	7.452924980316954e-15
TIK	40	3	False	216.8	7.250452559023355e-15
TIK	40	3	False	216.9	7.0529935325603345e-15
TIK	40	3	False	217.0	6.860435242312084e-15
TIK	40	3	False	217.1	6.672667321627386e-15
TIK	40	3	False	217.20000000000002	6.489581653558976e-15
TIK	40	3	False	217.3	6.311072329315284e-15
TIK	40	3	False	217.4	6.137035607410586e-15
TIK	40	3	False	217.5	5.967369873505351e-15
TIK	40	3	False	217.6	5.801975600923845e-15
TIK	40	3	False	217.70000000000002	5.640755311840003e-15
TIK	40	3	False	217.8	5.483613539120364e-15
TIK	40	3	False	217.9	5.330456788813743e-15
TIK	40	3	False	218.0	5.1811935032776605e-15
TIK	40	3	False	218.1	5.0357340249321055e-15
TIK	40	3	False	218.20000000000002	4.8939905606297165e-15
TIK	40	3	False	218.3	4.7558771466340386e-15
TIK	40	3	False	218.4	4.6213096141944194e-15
TIK	40	3	False	218.5	4.490205555710379e-15
TIK	40	3	False	218.6	4.362484291474845e-15
TIK	40	3	False	218.70000000000002	4.23806683698686e-15
TIK	40	3	False	218.8	4.1168758708262055e-15
TIK	40	3	False	218.9	3.998835703079292e-15
TIK	40	3	False	219.0	3.883872244309284e-15
TIK	40	3	False	219.1	3.7719129750605676e-15
TIK	40	3	False	219.20000000000002	3.662886915889684e-15
TIK	40	3	False	219.3	3.556724597914711e-15
TIK	40	3	False	219.4	3.4533580338739217e-15
TIK	40	3	False	219.5	3.3527206896865832e-15
TIK	40	3	False	219.6	3.2547474565072362e-15
TIK	40	3	False	219.70000000000002	3.1593746232662177e-15
TIK	40	3	False	219.8	3.066539849688101e-15
TIK	40	3	False	219.9	2.9761821397806645e-15
TIK	40	3	False	220.0	2.888241815787107e-15
TIK	40	3	False	220.1	2.8026604925937995e-15
TIK	40	3	False	220.20000000000002	2.7193810525863087e-15
TIK	40	3	False	220.3	2.6383476209467333e-15
TIK	40	3	False	220.4	2.5595055413850458e-15
TIK	40	3	False	220.5	2.482801352297709e-15
TIK	40	3	False	220.6	2.408182763346335e-15
TIK	40	3	False	220.70000000000002	2.335598632450095e-15
TIK	40	3	False	220.8	2.26499894318493e-15
TIK	40	3	False	220.9	2.196334782583032e-15
TIK	40	3	False	221.0	2.1295583193260782e-15
TIK	40	3	False	221.1	2.0646227823261425e-15
TIK	40	3	False	221.20000000000002	2.001482439687763e-15
TIK	40	3	False	221.3	1.9400925780449683e-15
TIK	40	3	False	221.4	1.880409482267293e-15
TIK	40	3	False	221.5	1.8223904155288807e-15
TIK	40	3	False	221.6	1.7659935997346012e-15
TIK	40	3	False	221.70000000000002	1.7111781962972814e-15
TIK	40	3	False	221.8	1.6579042872608655e-15
TIK	40	3	False	221.9	1.6061328567629858e-15
TIK	40	3	False	222.0	1.5558257728323988e-15
TIK	40	3	False	222.1	1.5069457695149515e-15
TIK	40	3	False	222.20000000000002	1.4594564293232452e-15
TIK	40	3	False	222.3	1.4133221660044979e-15
TIK	40	3	False	222.4	1.3685082076213183e-15
TIK	40	3	False	222.5	1.3249805799404104e-15
TIK	40	3	False	222.6	1.282706090124057e-15
TIK	40	3	False	222.70000000000002	1.2416523107193393e-15
TIK	40	3	False	222.8	1.2017875639404125e-15
TIK	40	3	False	222.9	1.1630809062385365e-15
TIK	40	3	False	223.0	1.1255021131557036e-15
TIK	40	3	False	223.1	1.0890216644567279e-15
TIK	40	3	False	223.20000000000002	1.053610729535266e-15
TIK	40	3	False	223.3	1.0192411530894122e-15
TIK	40	3	False	223.4	9.858854410620734e-16
TIK	40	3	False	223.5	9.53516746842099e-16
TIK	40	3	False	223.6	9.221088577213643e-16
TIK	40	3	False	223.70000000000002	8.916361816039912e-16
TIK	40	3	False	223.8	8.620737339632195e-16
TIK	40	3	False	223.9	8.333971250417771e-16
TIK	40	3	False	224.0	8.055825472918179e-16
TIK	40	3	False	224.1	7.786067630502482e-16
TIK	40	3	False	224.20000000000002	7.524470924457058e-16
TIK	40	3	False	224.3	7.270814015330003e-16
TIK	40	3	False	224.4	7.024880906513503e-16
TIK	40	3	False	224.5	6.786460830027069e-16
TIK	40	3	False	224.6	6.555348134463282e-16
TIK	40	3	False	224.70000000000002	6.331342175058276e-16
TIK	40	3	False	224.8	6.114247205854937e-16
TIK	40	3	False	224.9	5.903872273918042e-16
TIK	40	3	False	225.0	5.700031115571301e-16
TIK	40	3	False	225.1	5.50254205461802e-16
TIK	40	3	False	225.20000000000002	5.311227902513948e-16
TIK	40	3	False	225.3	5.125915860458408e-16
TIK	40	3	False	225.4	4.946437423370041e-16
TIK	40	3	False	225.5	4.772628285715807e-16
TIK	40	3	False	225.6	4.604328249160983e-16
TIK	40	3	False	225.70000000000002	4.441381132009473e-16
TIK	40	3	False	225.8	4.283634680402223e-16
TIK	40	3	False	225.9	4.1309404812450004e-16
TIK	40	3	False	226.0	3.9831538768344736e-16
TIK	40	3	False	226.1	3.8401338811544964e-16
TIK	40	3	False	226.20000000000002	3.701743097811363e-16
TIK	40	3	False	226.3	3.567847639582767e-16
TIK	40	3	False	226.4	3.4383170495490905e-16
TIK	40	3	False	226.5	3.31302422378232e-16
TIK	40	3	False	226.6	3.191845335563222e-16
TIK	40	3	False	226.70000000000002	3.074659761101383e-16
TIK	40	3	False	226.8	2.961350006731319e-16
TIK	40	3	False	226.9	2.851801637558817e-16
TIK	40	3	False	227.0	2.7459032075318283e-16
TIK	40	3	False	227.1	2.6435461909113615e-16
TIK	40	3	False	227.20000000000002	2.5446249151169814e-16
TIK	40	3	False	227.3	2.449036494923523e-16
TIK	40	3	False	227.4	2.356680767983804e-16
TIK	40	3	False	227.5	2.2674602316552666e-16
TIK	40	3	False	227.6	2.1812799811066018e-16
TIK	40	3	False	227.70000000000002	2.09804764868127e-16
TIK	40	3	False	227.8	2.0176733444964945e-16
TIK	40	3	False	227.9	1.940069598254597e-16
TIK	40	3	False	228.0	1.8651513022458807e-16
TIK	40	3	False	228.1	1.7928356555208403e-16
TIK	40	3	False	228.20000000000002	1.7230421092115578e-16
TIK	40	3	False	228.3	1.6556923129808643e-16
TIK	40	3	False	228.4	1.5907100625793355e-16
TIK	40	3	False	228.5	1.528021248489886e-16
TIK	40	3	False	228.6	1.4675538056405101e-16
TIK	40	3	False	228.70000000000002	1.4092376641655764e-16
TIK	40	3	False	228.8	1.3530047011966077e-16
TIK	40	3	False	228.9	1.2987886936638848e-16
TIK	40	3	False	229.0	1.2465252720904601e-16
TIK	40	3	False	229.1	1.1961518753602058e-16
TIK	40	3	False	229.20000000000002	1.147607706442333e-16
TIK	40	3	False	229.3	1.1008336890545726e-16
TIK	40	3	False	229.4	1.0557724252477606e-16
TIK	40	3	False	229.5	1.0123681538950188e-16
TIK	40	3	False	229.6	9.70566710068558e-17
TIK	40	3	False	229.70000000000002	9.303154852877208e-17
TIK	40	3	False	229.8	8.915633886223807e-17
TIK	40	3	False	229.9	8.542608086351386e-17
TIK	40	3	False	230.0	8.183595761473278e-17
TIK	40	3	False	230.1	7.838129278130147e-17
TIK	40	3	False	230.20000000000002	7.505754704860602e-17
TIK	40	3	False	230.3	7.186031463651338e-17
TIK	40	3	False	230.4	6.87853198902308e-17
TIK	40	3	False	230.5	6.582841394605383e-17
TIK	40	3	False	230.6	6.298557147061396e-17
TIK	40	3	False	230.70000000000002	6.025288747220292e-17
TIK	40	3	False	230.8	5.762657418283387e-17
TIK	40	3	False	230.9	5.5102958009661086e-17
TIK	40	3	False	231.0	5.267847655446497e-17
TIK	40	3	False	231.1	5.0349675699871803e-17
TIK	40	3	False	231.20000000000002	4.811320676104179e-17
TIK	40	3	False	231.3	4.596582370156382e-17
TIK	40	3	False	231.4	4.3904380412318505e-17
TIK	40	3	False	231.5	4.1925828052081695e-17
TIK	40	3	False	231.6	4.0027212448692046e-17
TIK	40	3	False	231.70000000000002	3.820567155958242e-17
TIK	40	3	False	231.8	3.6458432990536634e-17
TIK	40	3	False	231.9	3.478281157151606e-17
TIK	40	3	False	232.0	3.317620698845668e-17
TIK	40	3	False	232.1	3.1636101469922736e-17
TIK	40	3	False	232.20000000000002	3.0160057527540227e-17
TIK	40	3	False	232.3	2.8745715749151015e-17
TIK	40	3	False	232.4	2.7390792643637842e-17
TIK	40	3	False	232.5	2.6093078536401097e-17
TIK	40	3	False	232.6	2.4850435514466762e-17
TIK	40	3	False	232.70000000000002	2.366079542024728e-17
TIK	40	3	False	232.8	2.2522157892971716e-17
TIK	40	3	False	232.9	2.1432588456829825e-17
TIK	40	3	False	233.0	2.0390216654887914e-17
TIK	40	3	False	233.1	1.9393234227854416e-17
TIK	40	3	False	233.20000000000002	1.843989333678256e-17
TIK	40	3	False	233.3	1.7528504828817864e-17
TIK	40	3	False	233.4	1.6657436545111338e-17
TIK	40	3	False	233.5	1.5825111670040472e-17
TIK	40	3	False	233.6	1.5030007120885436e-17
TIK	40	3	False	233.70000000000002	1.4270651977126788e-17
TIK	40	3	False	233.8	1.3545625948553585e-17
TIK	40	3	False	233.9	1.2853557881370426e-17
TIK	40	3	False	234.0	1.2193124301517855e-17
TIK	40	3	False	234.1	1.1563047994428869e-17
TIK	40	3	False	234.20000000000002	1.0962096620458891e-17
TIK	40	3	False	234.3	1.0389081365244052e-17
TIK	40	3	False	234.4	9.84285562424653e-18
TIK	40	3	False	234.5	9.322313720768777e-18
TIK	40	3	False	234.6	8.826389656725847e-18
TIK	40	3	False	234.70000000000002	8.35405589548028e-18
TIK	40	3	False	234.8	7.904322176053236e-18
TIK	40	3	False	234.9	7.476234358038532e-18
TIK	40	3	False	235.0	7.06887329656372e-18
TIK	40	3	False	235.1	6.681353746648373e-18
TIK	40	3	False	235.20000000000002	6.3128232963182e-18
TIK	40	3	False	235.3	5.962461327859168e-18
TIK	40	3	False	235.4	5.6294780065884984e-18
TIK	40	3	False	235.5	5.313113296547276e-18
TIK	40	3	False	235.6	5.0126360025181426e-18
TIK	40	3	False	235.70000000000002	4.727342837790258e-18
TIK	40	3	False	235.8	4.456557517099417e-18
TIK	40	3	False	235.9	4.199629874185706e-18
TIK	40	3	False	236.0	3.955935003416628e-18
TIK	40	3	False	236.1	3.7248724249380796e-18
TIK	40	3	False	236.20000000000002	3.505865272824123e-18
TIK	40	3	False	236.3	3.298359505705002e-18
TIK	40	3	False	236.4	3.1018231393633136e-18
TIK	40	3	False	236.5	2.9157455007989747e-18
TIK	40	3	False	236.6	2.7396365032718552e-18
TIK	40	3	False	236.70000000000002	2.5730259418387836e-18
TIK	40	3	False	236.8	2.4154628089137206e-18
TIK	40	3	False	236.9	2.2665146293864197e-18
TIK	40	3	False	237.0	2.1257668148446217e-18
TIK	40	3	False	237.1	1.9928220364529315e-18
TIK	40	3	False	237.20000000000002	1.867299616050658e-18
TIK	40	3	False	237.3	1.7488349350389524e-18
TIK	40	3	False	237.4	1.6370788606350473e-18
TIK	40	3	False	237.5	1.5316971890813597e-18
TIK	40	3	False	237.6	1.4323701054023394e-18
TIK	40	3	False	237.70000000000002	1.3387916593133045e-18
TIK	40	3	False	237.8	1.2506692568894582e-18
TIK	40	3	False	237.9	1.1677231676137652e-18
TIK	40	3	False	238.0	1.0896860464283047e-18
TIK	40	3	False	238.1	1.0163024704218128e-18
TIK	40	3	False	238.20000000000002	9.473284897919445e-19
TIK	40	3	False	238.3	8.825311927303891e-19
TIK	40	3	False	238.4	8.216882838827268e-19
TIK	40	3	False	238.5	7.645876760452768e-19
TIK	40	3	False	238.6	7.110270947640659e-19
TIK	40	3	False	238.70000000000002	6.608136955117709e-19
TIK	40	3	False	238.8	6.137636931212895e-19
TIK	40	3	False	238.9	5.697020031637674e-19
TIK	40	3	False	239.0	5.2846189496335775e-19
TIK	40	3	False	239.1	4.898846559486121e-19
TIK	40	3	False	239.20000000000002	4.538192670454452e-19
TIK	40	3	False	239.3	4.2012208882300256e-19
TIK	40	3	False	239.4	3.8865655810983588e-19
TIK	40	3	False	239.5	3.5929289480347894e-19
TIK	40	3	False	239.6	3.3190781860186677e-19
TIK	40	3	False	239.70000000000002	3.063842753912558e-19
TIK	40	3	False	239.8	2.8261117303045585e-19
TIK	40	3	False	239.9	2.6048312627655465e-19
TIK	40	3	False	240.0	2.3990021060278354e-19
TIK	40	3	False	240.1	2.2076772466459964e-19
TIK	40	3	False	240.20000000000002	2.0299596117479774e-19
TIK	40	3	False	240.3	1.8649998595376387e-19
TIK	40	3	False	240.4	1.7119942492611187e-19
TIK	40	3	False	240.5	1.5701825883954003e-19
TIK	40	3	False	240.6	1.438846254867416e-19
TIK	40	3	False	240.70000000000002	1.317306292159273e-19
TIK	40	3	False	240.8	1.2049215752019175e-19
TIK	40	3	False	240.9	1.1010870450032695e-19
TIK	40	3	False	241.0	1.0052320100052483e-19
TIK	40	3	False	241.1	9.168185122059639e-20
TIK	40	3	False	241.20000000000002	8.35339756126738e-20
TIK	40	3	False	241.3	7.603185987477549e-20
TIK	40	3	False	241.4	6.913060985768459e-20
TIK	40	3	False	241.5	6.27880122058194e-20
TIK	40	3	False	241.6	5.696440055670461e-20
TIK	40	3	False	241.70000000000002	5.162252712777175e-20
TIK	40	3	False	241.8	4.6727439523043084e-20
TIK	40	3	False	241.9	4.22463625961478e-20
TIK	40	3	False	242.0	3.8148585209843885e-20
TIK	40	3	False	242.1	3.4405351736037974e-20
TIK	40	3	False	242.20000000000002	3.0989758143843005e-20
TIK	40	3	False	242.3	2.7876652526848435e-20
TIK	40	3	False	242.4	2.504253992432536e-20
TIK	40	3	False	242.5	2.2465491294507543e-20
TIK	40	3	False	242.6	2.0125056501507617e-20
TIK	40	3	False	242.70000000000002	1.8002181180804726e-20
TIK	40	3	False	242.8	1.6079127351474704e-20
TIK	40	3	False	242.9	1.4339397646598524e-20
TIK	40	3	False	243.0	1.2767663036426566e-20
TIK	40	3	False	243.1	1.134969392202702e-20
TIK	40	3	False	243.20000000000002	1.0072294480168736e-20
TIK	40	3	False	243.3	8.92324014320694e-21
TIK	40	3	False	243.4	7.891218100712709e-21
TIK	40	3	False	243.5	6.96577071244626e-21
TIK	40	3	False	243.6	6.1372417251566414e-21
TIK	40	3	False	243.70000000000002	5.396725188466836e-21
TIK	40	3	False	243.8	4.736016967857123e-21
TIK	40	3	False	243.9	4.147568755451613e-21
TIK	40	3	False	244.0	3.624444481964502e-21
TIK	40	3	False	244.1	3.1602790357665653e-21
TIK	40	3	False	244.20000000000002	2.7492391975711056e-21
TIK	40	3	False	244.3	2.3859867017667963e-21
TIK	40	3	False	244.4	2.0656433378678962e-21
TIK	40	3	False	244.5	1.783758007979165e-21
TIK	40	3	False	244.6	1.5362756585443469e-21
TIK	40	3	False	244.70000000000002	1.3195080069724143e-21
TIK	40	3	False	244.8	1.1301059860259704e-21
TIK	40	3	False	244.9	9.650338311011512e-22
TIK	40	3	False	245.0	8.215447377284912e-22
TIK	40	3	False	245.1	6.971580187908976e-22
TIK	40	3	False	245.20000000000002	5.896376930742003e-22
TIK	40	3	False	245.3	4.969724388524463e-22
TIK	40	3	False	245.4	4.17356848250795e-22
TIK	40	3	False	245.5	3.4917392013956593e-22
TIK	40	3	False	245.6	2.9097873128111234e-22
TIK	40	3	False	245.70000000000002	2.414832273798494e-22
TIK	40	3	False	245.8	1.9954207758907124e-22
TIK	40	3	False	245.9	1.6413953788135963e-22
TIK	40	3	False	246.0	1.3437727052059885e-22
TIK	40	3	False	246.1	1.0946306866046846e-22
TIK	40	3	False	246.20000000000002	8.870043685409819e-23
TIK	40	3	False	246.3	7.147897998233442e-23
TIK	40	3	False	246.4	5.726555479862092e-23
TIK	40	3	False	246.5	4.559613994782496e-23
TIK	40	3	False	246.6	3.6068381943162326e-23
TIK	40	3	False	246.70000000000002	2.833477618077214e-23
TIK	40	3	False	246.8	2.2096443637485212e-23
TIK	40	3	False	246.9	1.7097465431010094e-23
TIK	40	3	False	247.0	1.311973892828313e-23
TIK	40	3	False	247.1	9.978320563057327e-24
TIK	40	3	False	247.20000000000002	7.517221971550109e-24
TIK	40	3	False	247.3	5.605627474288464e-24
TIK	40	3	False	247.4	4.134502323598805e-24
TIK	40	3	False	247.5	3.0135625008415412e-24
TIK	40	3	False	247.6	2.1685781846073044e-24
TIK	40	3	False	247.70000000000002	1.5389843226212065e-24
TIK	40	3	False	247.8	1.0757730251745178e-24
TIK	40	3	False	247.9	7.396437578611642e-25
TIK	40	3	False	248.0	4.993885461937988e-25
TIK	40	3	False	248.1	3.3049061496059357e-25
TIK	40	3	False	248.20000000000002	2.139160712551216e-25
TIK	40	3	False	248.3	1.3507940247493426e-25
TIK	40	3	False	248.4	8.296469959798576e-26
TIK	40	3	False	248.5	4.938563210968526e-26
TIK	40	3	False	248.6	2.836829450460014e-26
TIK	40	3	False	248.70000000000002	1.5642115666675793e-26
TIK	40	3	False	248.8	8.225072062605254e-27
TIK	40	3	False	248.9	4.090473925013795e-27
TIK	40	3	False	249.0	1.9036008336372782e-27
TIK	40	3	False	249.1	8.174496937594655e-28
TIK	40	3	False	249.20000000000002	3.1782442049879566e-28
TIK	40	3	False	249.3	1.0894302493387332e-28
TIK	40	3	False	249.4	3.1664613268041605e-29
TIK	40	3	False	249.5	7.346400967024958e-30
TIK	40	3	False	249.6	1.229550203391391e-30
TIK	40	3	False	249.70000000000002	1.2279747795777113e-31
TIK	40	3	False	249.8	4.779844642658688e-33
TIK	40	3	False	249.9	1.8626426969195305e-35
FD	100	1	False	0.1	0.9999997368105701
FD	100	1	False	0.2	0.9999989472425296
FD	100	1	False	0.30000000000000004	0.9999976312966273
FD	100	1	False	0.4	0.9999957889741085
FD	100	1	False	0.5	0.9999934202767204
FD	100	1	False	0.6	0.9999905252067065
FD	100	1	False	0.7000000000000001	0.9999871037668104
FD	100	1	False	0.8	0.9999831559602727
FD	100	1	False	0.9	0.9999786817908343
FD	100	1	False	1.0	0.9999736812627357
FD	100	1	False	1.1	0.9999681543807133
FD	100	1	False	1.2000000000000002	0.9999621011500041
FD	100	1	False	1.3000000000000003	0.999955521576343
FD	100	1	False	1.4000000000000001	0.9999484156659647
FD	100	1	False	1.5000000000000002	0.9999407834256018
FD	100	1	False	1.6	0.9999326248624855
FD	100	1	False	1.7000000000000002	0.9999239399843455
FD	100	1	False	1.8000000000000003	0.99991472879941
FD	100	1	False	1.9000000000000001	0.9999049913164061
FD	100	1	False	2.0	0.9998947275445607
FD	100	1	False	2.1	0.999883937493597
FD	100	1	False	2.2	0.9998726211737394
FD	100	1	False	2.3000000000000003	0.9998607785957079
FD	100	1	False	2.4000000000000004	0.9998484097707228
FD	100	1	False	2.5000000000000004	0.9998355147105001
FD	100	1	False	2.6	0.999822093427261
FD	100	1	False	2.7	0.9998081459337178
FD	100	1	False	2.8000000000000003	0.9997936722430839
FD	100	1	False	2.9000000000000004	0.9997786723690708
FD	100	1	False	3.0000000000000004	0.9997631463258901
FD	100	1	False	3.1	0.9997470941282467
FD	100	1	False	3.2	0.9997305157913495
FD	100	1	False	3.3000000000000003	0.9997134113309005
FD	100	1	False	3.4000000000000004	0.999695780763102
FD	100	1	False	3.5000000000000004	0.9996776241046538
FD	100	1	False	3.6	0.9996589413727534
FD	100	1	False	3.7	0.9996397325850942
FD	100	1	False	3.8000000000000003	0.999619997759871
FD	100	1	False	3.9000000000000004	0.999599736915772
FD	100	1	False	4.0	0.9995789500719854
FD	100	1	False	4.1	0.9995576372481947
FD	100	1	False	4.2	0.9995357984645794
FD	100	1	False	4.3	0.99951343374182
FD	100	1	False	4.3999999999999995	0.9994905431010879
FD	100	1	False	4.5	0.9994671265640579
FD	100	1	False	4.6	0.9994431841528926
FD	100	1	False	4.7	0.9994187158902583
FD	100	1	False	4.8	0.9993937217993116
FD	100	1	False	4.9	0.9993682019037068
FD	100	1	False	5.0	0.9993421562275967
FD	100	1	False	5.1	0.9993155847956215
FD	100	1	False	5.2	0.9992884876329229
FD	100	1	False	5.3	0.9992608647651352
FD	100	1	False	5.4	0.9992327162183845
FD	100	1	False	5.5	0.9992040420192936
FD	100	1	False	5.6	0.9991748421949774
FD	100	1	False	5.7	0.999145116773042
FD	100	1	False	5.8	0.999114865781591
FD	100	1	False	5.9	0.9990840892492164
FD	100	1	False	6.0	0.9990527872050019
FD	100	1	False	6.1	0.9990209596785243
FD	100	1	False	6.2	0.9989886066998516
FD	100	1	False	6.3	0.9989557282995375
FD	100	1	False	6.4	0.9989223245086327
FD	100	1	False	6.5	0.998888395358671
FD	100	1	False	6.6	0.9988539408816806
FD	100	1	False	6.7	0.9988189611101708
FD	100	1	False	6.8	0.9987834560771442
FD	100	1	False	6.9	0.9987474258160882
FD	100	1	False	7.0	0.9987108703609747
FD	100	1	False	7.1	0.998673789746263
FD	100	1	False	7.2	0.998636184006896
FD	100	1	False	7.3	0.9985980531783027
FD	100	1	False	7.4	0.9985593972963895
FD	100	1	False	7.5	0.9985202163975514
FD	100	1	False	7.6	0.9984805105186616
FD	100	1	False	7.7	0.9984402796970713
FD	100	1	False	7.8	0.9983995239706152
FD	100	1	False	7.9	0.9983582433776055
FD	100	1	False	8.0	0.9983164379568301
FD	100	1	False	8.1	0.9982741077475531
FD	100	1	False	8.2	0.9982312527895136
FD	100	1	False	8.3	0.9981878731229261
FD	100	1	False	8.4	0.9981439687884773
FD	100	1	False	8.5	0.9980995398273266
FD	100	1	False	8.6	0.9980545862810978
FD	100	1	False	8.7	0.9980091081918926
FD	100	1	False	8.8	0.9979631056022706
FD	100	1	False	8.9	0.997916578555265
FD	100	1	False	9.0	0.9978695270943685
FD	100	1	False	9.1	0.997821951263541
FD	100	1	False	9.2	0.9977738511071983
FD	100	1	False	9.3	0.9977252266702199
FD	100	1	False	9.4	0.997676077997944
FD	100	1	False	9.5	0.9976264051361587
FD	100	1	False	9.6	0.9975762081311157
FD	100	1	False	9.700000000000001	0.9975254870295109
FD	100	1	False	9.8	0.9974742418784969
FD	100	1	False	9.9	0.997422472725669
FD	100	1	False	10.0	0.9973701796190727
FD	100	1	False	10.1	0.9973173626071982
FD	100	1	False	10.200000000000001	0.997264021738975
FD	100	1	False	10.3	0.9972101570637758
FD	100	1	False	10.4	0.9971557686314075
FD	100	1	False	10.5	0.9971008564921144
FD	100	1	False	10.6	0.9970454206965718
FD	100	1	False	10.700000000000001	0.9969894612958874
FD	100	1	False	10.8	0.9969329783415923
FD	100	1	False	10.9	0.9968759718856455
FD	100	1	False	11.0	0.9968184419804288
FD	100	1	False	11.1	0.9967603886787406
FD	100	1	False	11.200000000000001	0.9967018120337958
FD	100	1	False	11.3	0.9966427120992237
FD	100	1	False	11.4	0.9965830889290613
FD	100	1	False	11.5	0.9965229425777553
FD	100	1	False	11.6	0.9964622731001538
FD	100	1	False	11.700000000000001	0.9964010805515069
FD	100	1	False	11.8	0.9963393649874582
FD	100	1	False	11.9	0.9962771264640492
FD	100	1	False	12.0	0.9962143650377054
FD	100	1	False	12.1	0.9961510807652425
FD	100	1	False	12.200000000000001	0.9960872737038553
FD	100	1	False	12.3	0.9960229439111195
FD	100	1	False	12.4	0.9959580914449819
FD	100	1	False	12.5	0.9958927163637598
FD	100	1	False	12.6	0.9958268187261362
FD	100	1	False	12.700000000000001	0.9957603985911556
FD	100	1	False	12.8	0.9956934560182189
FD	100	1	False	12.9	0.9956259910670798
FD	100	1	False	13.0	0.9955580037978377
FD	100	1	False	13.1	0.9954894942709371
FD	100	1	False	13.200000000000001	0.9954204625471592
FD	100	1	False	13.3	0.995350908687615
FD	100	1	False	13.4	0.9952808327537481
FD	100	1	False	13.5	0.9952102348073214
FD	100	1	False	13.6	0.995139114910415
FD	100	1	False	13.700000000000001	0.9950674731254193
FD	100	1	False	13.8	0.9949953095150326
FD	100	1	False	13.9	0.9949226241422532
FD	100	1	False	14.0	0.9948494170703696
FD	100	1	False	14.1	0.9947756883629609
FD	100	1	False	14.200000000000001	0.9947014380838901
FD	100	1	False	14.3	0.9946266662972914
FD	100	1	False	14.4	0.9945513730675696
FD	100	1	False	14.5	0.9944755584593928
FD	100	1	False	14.6	0.9943992225376815
FD	100	1	False	14.700000000000001	0.9943223653676095
FD	100	1	False	14.8	0.9942449870145885
FD	100	1	False	14.9	0.9941670875442653
FD	100	1	False	15.0	0.9940886670225145
FD	100	1	False	15.1	0.99400972551543
FD	100	1	False	15.200000000000001	0.9939302630893151
FD	100	1	False	15.3	0.9938502798106804
FD	100	1	False	15.4	0.9937697757462319
FD	100	1	False	15.5	0.9936887509628605
FD	100	1	False	15.6	0.9936072055276389
FD	100	1	False	15.700000000000001	0.9935251395078109
FD	100	1	False	15.8	0.9934425529707789
FD	100	1	False	15.9	0.993359445984104
FD	100	1	False	16.0	0.9932758186154872
FD	100	1	False	16.1	0.9931916709327656
FD	100	1	False	16.200000000000003	0.9931070030039038
FD	100	1	False	16.3	0.9930218148969787
FD	100	1	False	16.400000000000002	0.9929361066801768
FD	100	1	False	16.500000000000004	0.9928498784217779
FD	100	1	False	16.6	0.9927631301901503
FD	100	1	False	16.700000000000003	0.9926758620537351
FD	100	1	False	16.8	0.9925880740810412
FD	100	1	False	16.900000000000002	0.9924997663406286
FD	100	1	False	17.000000000000004	0.9924109389011039
FD	100	1	False	17.1	0.9923215918311026
FD	100	1	False	17.200000000000003	0.9922317251992817
FD	100	1	False	17.3	0.9921413390743087
FD	100	1	False	17.400000000000002	0.9920504335248468
FD	100	1	False	17.500000000000004	0.9919590086195417
FD	100	1	False	17.6	0.9918670644270169
FD	100	1	False	17.700000000000003	0.9917746010158501
FD	100	1	False	17.8	0.9916816184545723
FD	100	1	False	17.900000000000002	0.9915881168116437
FD	100	1	False	18.000000000000004	0.991494096155449
FD	100	1	False	18.1	0.991399556554277
FD	100	1	False	18.200000000000003	0.991304498076315
FD	100	1	False	18.3	0.9912089207896263
FD	100	1	False	18.400000000000002	0.9911128247621416
FD	100	1	False	18.500000000000004	0.9910162100616415
FD	100	1	False	18.6	0.990919076755746
FD	100	1	False	18.700000000000003	0.9908214249118921
FD	100	1	False	18.8	0.9907232545973266
FD	100	1	False	18.900000000000002	0.9906245658790863
FD	100	1	False	19.000000000000004	0.9905253588239813
FD	100	1	False	19.1	0.9904256334985818
FD	100	1	False	19.200000000000003	0.9903253899692004
FD	100	1	False	19.300000000000004	0.9902246283018752
FD	100	1	False	19.400000000000002	0.9901233485623537
FD	100	1	False	19.500000000000004	0.9900215508160739
FD	100	1	False	19.6	0.9899192351281514
FD	100	1	False	19.700000000000003	0.989816401563353
FD	100	1	False	19.800000000000004	0.9897130501860882
FD	100	1	False	19.900000000000002	0.9896091810603848
FD	100	1	False	20.000000000000004	0.9895047942498719
FD	100	1	False	20.1	0.9893998898177606
FD	100	1	False	20.200000000000003	0.9892944678268268
FD	100	1	False	20.300000000000004	0.9891885283393872
FD	100	1	False	20.400000000000002	0.9890820714172837
FD	100	1	False	20.500000000000004	0.9889750971218599
FD	100	1	False	20.6	0.9888676055139428
FD	100	1	False	20.700000000000003	0.9887595966538217
FD	100	1	False	20.800000000000004	0.9886510706012241
FD	100	1	False	20.900000000000002	0.9885420274152967
FD	100	1	False	21.000000000000004	0.9884324671545851
FD	100	1	False	21.1	0.9883223898770055
FD	100	1	False	21.200000000000003	0.9882117956398295
FD	100	1	False	21.300000000000004	0.9881006844996523
FD	100	1	False	21.400000000000002	0.9879890565123813
FD	100	1	False	21.500000000000004	0.9878769117331989
FD	100	1	False	21.6	0.9877642502165477
FD	100	1	False	21.700000000000003	0.9876510720161032
FD	100	1	False	21.800000000000004	0.9875373771847474
FD	100	1	False	21.900000000000002	0.9874231657745474
FD	100	1	False	22.000000000000004	0.9873084378367244
FD	100	1	False	22.1	0.9871931934216298
FD	100	1	False	22.200000000000003	0.9870774325787238
FD	100	1	False	22.300000000000004	0.986961155356542
FD	100	1	False	22.400000000000002	0.9868443618026675
FD	100	1	False	22.500000000000004	0.9867270519637082
FD	100	1	False	22.6	0.986609225885268
FD	100	1	False	22.700000000000003	0.9864908836119148
FD	100	1	False	22.800000000000004	0.9863720251871532
FD	100	1	False	22.900000000000002	0.9862526506533972
FD	100	1	False	23.000000000000004	0.9861327600519352
FD	100	1	False	23.1	0.9860123534229079
FD	100	1	False	23.200000000000003	0.9858914308052703
FD	100	1	False	23.300000000000004	0.9857699922367604
FD	100	1	False	23.400000000000002	0.9856480377538741
FD	100	1	False	23.500000000000004	0.9855255673918291
FD	100	1	False	23.6	0.9854025811845315
FD	100	1	False	23.700000000000003	0.9852790791645407
FD	100	1	False	23.800000000000004	0.9851550613630454
FD	100	1	False	23.900000000000002	0.9850305278098197
FD	100	1	False	24.000000000000004	0.9849054785331897
FD	100	1	False	24.1	0.9847799135600047
FD	100	1	False	24.200000000000003	0.9846538329155987
FD	100	1	False	24.300000000000004	0.9845272366237499
FD	100	1	False	24.400000000000002	0.9844001247066521
FD	100	1	False	24.500000000000004	0.9842724971848686
FD	100	1	False	24.6	0.9841443540773066
FD	100	1	False	24.700000000000003	0.984015695401168
FD	100	1	False	24.800000000000004	0.9838865211719138
FD	100	1	False	24.900000000000002	0.9837568314032321
FD	100	1	False	25.000000000000004	0.9836266261069864
FD	100	1	False	25.1	0.9834959052931875
FD	100	1	False	25.200000000000003	0.9833646689699409
FD	100	1	False	25.300000000000004	0.9832329171434183
FD	100	1	False	25.400000000000002	0.9831006498178051
FD	100	1	False	25.500000000000004	0.9829678669952601
FD	100	1	False	25.6	0.9828345686758799
FD	100	1	False	25.700000000000003	0.9827007548576416
FD	100	1	False	25.800000000000004	0.9825664255363759
FD	100	1	False	25.900000000000002	0.9824315807057061
FD	100	1	False	26.000000000000004	0.9822962203570127
FD	100	1	False	26.1	0.9821603444793825
FD	100	1	False	26.200000000000003	0.9820239530595645
FD	100	1	False	26.300000000000004	0.9818870460819222
FD	100	1	False	26.400000000000002	0.9817496235283848
FD	100	1	False	26.500000000000004	0.9816116853783998
FD	100	1	False	26.6	0.98147323160888
FD	100	1	False	26.700000000000003	0.981334262194163
FD	100	1	False	26.800000000000004	0.9811947771059482
FD	100	1	False	26.900000000000002	0.9810547763132569
FD	100	1	False	27.000000000000004	0.980914259782372
FD	100	1	False	27.1	0.9807732274767907
FD	100	1	False	27.200000000000003	0.9806316793571698
FD	100	1	False	27.300000000000004	0.9804896153812711
FD	100	1	False	27.400000000000002	0.9803470355039071
FD	100	1	False	27.500000000000004	0.9802039396768876
FD	100	1	False	27.6	0.9800603278489598
FD	100	1	False	27.700000000000003	0.9799161999657561
FD	100	1	False	27.800000000000004	0.9797715559697314
FD	100	1	False	27.900000000000002	0.9796263958001129
FD	100	1	False	28.000000000000004	0.9794807193928309
FD	100	1	False	28.1	0.9793345266804673
FD	100	1	False	28.200000000000003	0.9791878175921909
FD	100	1	False	28.300000000000004	0.9790405920536994
FD	100	1	False	28.400000000000002	0.9788928499871549
FD	100	1	False	28.500000000000004	0.9787445913111192
FD	100	1	False	28.6	0.9785958159404977
FD	100	1	False	28.700000000000003	0.9784465237864638
FD	100	1	False	28.800000000000004	0.9782967147564078
FD	100	1	False	28.900000000000002	0.9781463887538555
FD	100	1	False	29.000000000000004	0.9779955456784161
FD	100	1	False	29.1	0.9778441854257035
FD	100	1	False	29.200000000000003	0.9776923078872726
FD	100	1	False	29.300000000000004	0.9775399129505502
FD	100	1	False	29.400000000000002	0.9773870004987631
FD	100	1	False	29.500000000000004	0.9772335704108684
FD	100	1	False	29.6	0.9770796225614827
FD	100	1	False	29.700000000000003	0.9769251568208037
FD	100	1	False	29.800000000000004	0.9767701730545468
FD	100	1	False	29.900000000000002	0.9766146711238579
FD	100	1	False	30.000000000000004	0.9764586508852492
FD	100	1	False	30.1	0.9763021121905161
FD	100	1	False	30.200000000000003	0.9761450548866623
FD	100	1	False	30.300000000000004	0.9759874788158202
FD	100	1	False	30.400000000000002	0.9758293838151728
FD	100	1	False	30.500000000000004	0.9756707697168753
FD	100	1	False	30.6	0.9755116363479686
FD	100	1	False	30.700000000000003	0.9753519835303046
FD	100	1	False	30.800000000000004	0.9751918110804557
FD	100	1	False	30.900000000000002	0.9750311188096377
FD	100	1	False	31.000000000000004	0.9748699065236178
FD	100	1	False	31.1	0.9747081740226343
FD	100	1	False	31.200000000000003	0.9745459211013069
FD	100	1	False	31.300000000000004	0.9743831475485509
FD	100	1	False	31.400000000000002	0.9742198531474814
FD	100	1	False	31.500000000000004	0.9740560376753329
FD	100	1	False	31.6	0.973891700903363
FD	100	1	False	31.700000000000003	0.9737268425967548
FD	100	1	False	31.800000000000004	0.9735614625145351
FD	100	1	False	31.900000000000002	0.973395560409471
FD	100	1	False	32.0	0.9732291360279776
FD	100	1	False	32.1	0.9730621891100218
FD	100	1	False	32.2	0.9728947193890206
FD	100	1	False	32.300000000000004	0.9727267265917485
FD	100	1	False	32.400000000000006	0.9725582104382335
FD	100	1	False	32.5	0.972389170641655
FD	100	1	False	32.6	0.9722196069082446
FD	100	1	False	32.7	0.9720495189371796
FD	100	1	False	32.800000000000004	0.9718789064204808
FD	100	1	False	32.900000000000006	0.9717077690429027
FD	100	1	False	33.0	0.971536106481833
FD	100	1	False	33.1	0.9713639184071786
FD	100	1	False	33.2	0.9711912044812564
FD	100	1	False	33.300000000000004	0.9710179643586853
FD	100	1	False	33.400000000000006	0.9708441976862717
FD	100	1	False	33.5	0.9706699041028968
FD	100	1	False	33.6	0.9704950832394064
FD	100	1	False	33.7	0.9703197347184848
FD	100	1	False	33.800000000000004	0.9701438581545477
FD	100	1	False	33.900000000000006	0.9699674531536195
FD	100	1	False	34.0	0.969790519313212
FD	100	1	False	34.1	0.9696130562222061
FD	100	1	False	34.2	0.9694350634607299
FD	100	1	False	34.300000000000004	0.9692565406000302
FD	100	1	False	34.400000000000006	0.9690774872023517
FD	100	1	False	34.5	0.9688979028208097
FD	100	1	False	34.6	0.9687177869992607
FD	100	1	False	34.7	0.9685371392721712
FD	100	1	False	34.800000000000004	0.9683559591644955
FD	100	1	False	34.900000000000006	0.968174246191532
FD	100	1	False	35.0	0.9679919998587961
FD	100	1	False	35.1	0.967809219661885
FD	100	1	False	35.2	0.9676259050863387
FD	100	1	False	35.300000000000004	0.967442055607503
FD	100	1	False	35.400000000000006	0.9672576706903908
FD	100	1	False	35.5	0.9670727497895386
FD	100	1	False	35.6	0.9668872923488663
FD	100	1	False	35.7	0.9667012978015319
FD	100	1	False	35.800000000000004	0.9665147655697865
FD	100	1	False	35.900000000000006	0.9663276950648232
FD	100	1	False	36.0	0.9661400856866372
FD	100	1	False	36.1	0.9659519368238637
FD	100	1	False	36.2	0.9657632478536359
FD	100	1	False	36.300000000000004	0.9655740181414216
FD	100	1	False	36.400000000000006	0.9653842470408802
FD	100	1	False	36.5	0.9651939338936943
FD	100	1	False	36.6	0.9650030780294148
FD	100	1	False	36.7	0.964811678765302
FD	100	1	False	36.800000000000004	0.9646197354061662
FD	100	1	False	36.900000000000006	0.9644272472441962
FD	100	1	False	37.0	0.9642342135587983
FD	100	1	False	37.1	0.9640406336164321
FD	100	1	False	37.2	0.9638465066704363
FD	100	1	False	37.300000000000004	0.9636518319608572
FD	100	1	False	37.400000000000006	0.9634566087142861
FD	100	1	False	37.5	0.9632608361436701
FD	100	1	False	37.6	0.9630645134481487
FD	100	1	False	37.7	0.962867639812868
FD	100	1	False	37.800000000000004	0.9626702144088066
FD	100	1	False	37.900000000000006	0.9624722363925893
FD	100	1	False	38.0	0.9622737049063055
FD	100	1	False	38.1	0.9620746190773207
FD	100	1	False	38.2	0.9618749780180992
FD	100	1	False	38.300000000000004	0.9616747808260007
FD	100	1	False	38.400000000000006	0.9614740265830987
FD	100	1	False	38.50000000000001	0.9612727143559849
FD	100	1	False	38.6	0.9610708431955745
FD	100	1	False	38.7	0.9608684121369052
FD	100	1	False	38.800000000000004	0.9606654201989451
FD	100	1	False	38.900000000000006	0.9604618663843849
FD	100	1	False	39.00000000000001	0.9602577496794386
FD	100	1	False	39.1	0.9600530690536362
FD	100	1	False	39.2	0.959847823459618
FD	100	1	False	39.300000000000004	0.9596420118329243
FD	100	1	False	39.400000000000006	0.9594356330917836
FD	100	1	False	39.50000000000001	0.9592286861369017
FD	100	1	False	39.6	0.9590211698512371
FD	100	1	False	39.7	0.958813083099797
FD	100	1	False	39.800000000000004	0.9586044247294042
FD	100	1	False	39.900000000000006	0.9583951935684815
FD	100	1	False	40.00000000000001	0.9581853884268278
FD	100	1	False	40.1	0.9579750080953872
FD	100	1	False	40.2	0.9577640513460199
FD	100	1	False	40.300000000000004	0.9575525169312793
FD	100	1	False	40.400000000000006	0.9573404035841663
FD	100	1	False	40.50000000000001	0.9571277100179011
FD	100	1	False	40.6	0.9569144349256835
FD	100	1	False	40.7	0.9567005769804513
FD	100	1	False	40.800000000000004	0.9564861348346397
FD	100	1	False	40.900000000000006	0.956271107119932
FD	100	1	False	41.00000000000001	0.9560554924470147
FD	100	1	False	41.1	0.9558392894053295
FD	100	1	False	41.2	0.9556224965628144
FD	100	1	False	41.300000000000004	0.9554051124656548
FD	100	1	False	41.400000000000006	0.9551871356380249
FD	100	1	False	41.50000000000001	0.9549685645818239
FD	100	1	False	41.6	0.9547493977764178
FD	100	1	False	41.7	0.9545296336783738
FD	100	1	False	41.800000000000004	0.9543092707211888
FD	100	1	False	41.900000000000006	0.9540883073150261
FD	100	1	False	42.00000000000001	0.9538667418464373
FD	100	1	False	42.1	0.9536445726780886
FD	100	1	False	42.2	0.9534217981484824
FD	100	1	False	42.300000000000004	0.9531984165716785
FD	100	1	False	42.400000000000006	0.9529744262370112
FD	100	1	False	42.50000000000001	0.9527498254087968
FD	100	1	False	42.6	0.9525246123260568
FD	100	1	False	42.7	0.952298785202215
FD	100	1	False	42.800000000000004	0.95207234222481
FD	100	1	False	42.900000000000006	0.9518452815551977
FD	100	1	False	43.00000000000001	0.9516176013282472
FD	100	1	False	43.1	0.9513892996520465
FD	100	1	False	43.2	0.9511603746075894
FD	100	1	False	43.300000000000004	0.950930824248472
FD	100	1	False	43.400000000000006	0.9507006466005786
FD	100	1	False	43.50000000000001	0.9504698396617728
FD	100	1	False	43.6	0.9502384014015732
FD	100	1	False	43.7	0.9500063297608402
FD	100	1	False	43.800000000000004	0.9497736226514522
FD	100	1	False	43.900000000000006	0.9495402779559797
FD	100	1	False	44.00000000000001	0.9493062935273506
FD	100	1	False	44.1	0.9490716671885306
FD	100	1	False	44.2	0.9488363967321776
FD	100	1	False	44.300000000000004	0.9486004799203112
FD	100	1	False	44.400000000000006	0.9483639144839674
FD	100	1	False	44.50000000000001	0.9481266981228577
FD	100	1	False	44.6	0.9478888285050174
FD	100	1	False	44.7	0.9476503032664652
FD	100	1	False	44.800000000000004	0.9474111200108413
FD	100	1	False	44.900000000000006	0.9471712763090497
FD	100	1	False	45.00000000000001	0.9469307696989085
FD	100	1	False	45.1	0.946689597684777
FD	100	1	False	45.2	0.9464477577371959
FD	100	1	False	45.300000000000004	0.9462052472925145
FD	100	1	False	45.400000000000006	0.9459620637525206
FD	100	1	False	45.50000000000001	0.945718204484061
FD	100	1	False	45.6	0.9454736668186673
FD	100	1	False	45.7	0.9452284480521699
FD	100	1	False	45.800000000000004	0.9449825454443116
FD	100	1	False	45.900000000000006	0.9447359562183619
FD	100	1	False	46.00000000000001	0.944488677560721
FD	100	1	False	46.1	0.944240706620524
FD	100	1	False	46.2	0.9439920405092423
FD	100	1	False	46.300000000000004	0.9437426763002821
FD	100	1	False	46.400000000000006	0.9434926110285734
FD	100	1	False	46.50000000000001	0.9432418416901646
FD	100	1	False	46.6	0.9429903652418065
FD	100	1	False	46.7	0.9427381786005349
FD	100	1	False	46.800000000000004	0.9424852786432533
FD	100	1	False	46.900000000000006	0.9422316622063033
FD	100	1	False	47.00000000000001	0.9419773260850394
FD	100	1	False	47.1	0.9417222670334032
FD	100	1	False	47.2	0.9414664817634752
FD	100	1	False	47.300000000000004	0.9412099669450494
FD	100	1	False	47.400000000000006	0.940952719205182
FD	100	1	False	47.50000000000001	0.9406947351277499
FD	100	1	False	47.6	0.9404360112529996
FD	100	1	False	47.7	0.9401765440770905
FD	100	1	False	47.800000000000004	0.9399163300516441
FD	100	1	False	47.900000000000006	0.9396553655832767
FD	100	1	False	48.00000000000001	0.9393936470331354
FD	100	1	False	48.1	0.9391311707164348
FD	100	1	False	48.2	0.9388679329019766
FD	100	1	False	48.300000000000004	0.9386039298116776
FD	100	1	False	48.400000000000006	0.9383391576200887
FD	100	1	False	48.50000000000001	0.9380736124539111
FD	100	1	False	48.6	0.937807290391507
FD	100	1	False	48.7	0.9375401874624065
FD	100	1	False	48.800000000000004	0.9372722996468168
FD	100	1	False	48.900000000000006	0.9370036228751151
FD	100	1	False	49.00000000000001	0.9367341530273491
FD	100	1	False	49.1	0.936463885932729
FD	100	1	False	49.2	0.9361928173691136
FD	100	1	False	49.300000000000004	0.9359209430624963
FD	100	1	False	49.400000000000006	0.9356482586864844
FD	100	1	False	49.50000000000001	0.9353747598617735
FD	100	1	False	49.6	0.935100442155622
FD	100	1	False	49.7	0.934825301081316
FD	100	1	False	49.800000000000004	0.9345493320976377
FD	100	1	False	49.900000000000006	0.9342725306083182
FD	100	1	False	50.00000000000001	0.9339948919615008
FD	100	1	False	50.1	0.933716411449184
FD	100	1	False	50.2	0.9334370843066775
FD	100	1	False	50.300000000000004	0.933156905712036
FD	100	1	False	50.400000000000006	0.9328758707855052
FD	100	1	False	50.50000000000001	0.9325939745889552
FD	100	1	False	50.6	0.9323112121253067
FD	100	1	False	50.7	0.9320275783379633
FD	100	1	False	50.800000000000004	0.9317430681102267
FD	100	1	False	50.900000000000006	0.9314576762647221
FD	100	1	False	51.00000000000001	0.9311713975628055
FD	100	1	False	51.1	0.9308842267039793
FD	100	1	False	51.2	0.9305961583252881
FD	100	1	False	51.300000000000004	0.930307187000729
FD	100	1	False	51.400000000000006	0.930017307240642
FD	100	1	False	51.50000000000001	0.9297265134911076
FD	100	1	False	51.6	0.9294348001333268
FD	100	1	False	51.7	0.9291421614830147
FD	100	1	False	51.800000000000004	0.9288485917897716
FD	100	1	False	51.900000000000006	0.9285540852364624
FD	100	1	False	52.00000000000001	0.9282586359385882
FD	100	1	False	52.1	0.9279622379436467
FD	100	1	False	52.2	0.9276648852305023
FD	100	1	False	52.300000000000004	0.9273665717087413
FD	100	1	False	52.400000000000006	0.9270672912180224
FD	100	1	False	52.50000000000001	0.9267670375274298
FD	100	1	False	52.6	0.9264658043348154
FD	100	1	False	52.7	0.926163585266144
FD	100	1	False	52.800000000000004	0.9258603738748226
FD	100	1	False	52.900000000000006	0.9255561636410407
FD	100	1	False	53.00000000000001	0.9252509479710922
FD	100	1	False	53.1	0.9249447201966998
FD	100	1	False	53.2	0.9246374735743371
FD	100	1	False	53.300000000000004	0.9243292012845425
FD	100	1	False	53.400000000000006	0.924019896431229
FD	100	1	False	53.50000000000001	0.9237095520409884
FD	100	1	False	53.6	0.9233981610624005
FD	100	1	False	53.7	0.9230857163653251
FD	100	1	False	53.800000000000004	0.9227722107401971
FD	100	1	False	53.900000000000006	0.9224576368973189
FD	100	1	False	54.00000000000001	0.9221419874661396
FD	100	1	False	54.1	0.9218252549945474
FD	100	1	False	54.2	0.9215074319481332
FD	100	1	False	54.300000000000004	0.9211885107094743
FD	100	1	False	54.400000000000006	0.9208684835773948
FD	100	1	False	54.50000000000001	0.9205473427662398
FD	100	1	False	54.6	0.9202250804051293
FD	100	1	False	54.7	0.919901688537216
FD	100	1	False	54.800000000000004	0.9195771591189374
FD	100	1	False	54.900000000000006	0.9192514840192679
FD	100	1	False	55.00000000000001	0.9189246550189611
FD	100	1	False	55.1	0.9185966638097891
FD	100	1	False	55.2	0.9182675019937813
FD	100	1	False	55.300000000000004	0.9179371610824587
FD	100	1	False	55.400000000000006	0.9176056324960578
FD	100	1	False	55.50000000000001	0.9172729075627618
FD	100	1	False	55.6	0.916938977517923
FD	100	1	False	55.7	0.9166038335032662
FD	100	1	False	55.800000000000004	0.9162674665661266
FD	100	1	False	55.900000000000006	0.9159298676586403
FD	100	1	False	56.00000000000001	0.9155910276369589
FD	100	1	False	56.1	0.9152509372604527
FD	100	1	False	56.2	0.9149095871909131
FD	100	1	False	56.300000000000004	0.9145669679917381
FD	100	1	False	56.400000000000006	0.9142230701271421
FD	100	1	False	56.50000000000001	0.9138778839613291
FD	100	1	False	56.6	0.9135313997576884
FD	100	1	False	56.7	0.9131836076779749
FD	100	1	False	56.800000000000004	0.9128344977814913
FD	100	1	False	56.900000000000006	0.9124840600242581
FD	100	1	False	57.00000000000001	0.9121322842581959
FD	100	1	False	57.1	0.9117791602302892
FD	100	1	False	57.2	0.9114246775817588
FD	100	1	False	57.300000000000004	0.9110688258472209
FD	100	1	False	57.400000000000006	0.9107115944538579
FD	100	1	False	57.50000000000001	0.9103529727205693
FD	100	1	False	57.6	0.9099929498571317
FD	100	1	False	57.7	0.9096315149633545
FD	100	1	False	57.800000000000004	0.9092686570282286
FD	100	1	False	57.900000000000006	0.9089043649290799
FD	100	1	False	58.00000000000001	0.9085386274307096
FD	100	1	False	58.1	0.9081714331845481
FD	100	1	False	58.2	0.9078027707277884
FD	100	1	False	58.300000000000004	0.9074326284825367
FD	100	1	False	58.400000000000006	0.9070609947549397
FD	100	1	False	58.50000000000001	0.906687857734331
FD	100	1	False	58.6	0.906313205492364
FD	100	1	False	58.7	0.9059370259821451
FD	100	1	False	58.800000000000004	0.9055593070373639
FD	100	1	False	58.900000000000006	0.9051800363714266
FD	100	1	False	59.00000000000001	0.9047992015765868
FD	100	1	False	59.1	0.9044167901230712
FD	100	1	False	59.2	0.9040327893582073
FD	100	1	False	59.300000000000004	0.9036471865055563
FD	100	1	False	59.400000000000006	0.9032599686640286
FD	100	1	False	59.50000000000001	0.9028711228070164
FD	100	1	False	59.6	0.9024806357815196
FD	100	1	False	59.7	0.902088494307263
FD	100	1	False	59.800000000000004	0.9016946849758317
FD	100	1	False	59.900000000000006	0.9012991942497831
FD	100	1	False	60.00000000000001	0.9009020084617835
FD	100	1	False	60.1	0.9005031138137234
FD	100	1	False	60.2	0.9001024963758499
FD	100	1	False	60.300000000000004	0.8997001420858878
FD	100	1	False	60.400000000000006	0.8992960367481677
FD	100	1	False	60.50000000000001	0.8988901660327564
FD	100	1	False	60.6	0.8984825154745817
FD	100	1	False	60.7	0.8980730704725669
FD	100	1	False	60.800000000000004	0.8976618162887595
FD	100	1	False	60.900000000000006	0.8972487380474643
FD	100	1	False	61.00000000000001	0.8968338207343811
FD	100	1	False	61.1	0.8964170491957428
FD	100	1	False	61.2	0.895998408137449
FD	100	1	False	61.300000000000004	0.8955778821242197
FD	100	1	False	61.400000000000006	0.8951554555787301
FD	100	1	False	61.50000000000001	0.89473111278076
FD	100	1	False	61.6	0.8943048378663524
FD	100	1	False	61.7	0.8938766148269616
FD	100	1	False	61.800000000000004	0.8934464275086119
FD	100	1	False	61.900000000000006	0.8930142596110642
FD	100	1	False	62.00000000000001	0.8925800946869752
FD	100	1	False	62.1	0.8921439161410791
FD	100	1	False	62.2	0.8917057072293498
FD	100	1	False	62.300000000000004	0.8912654510581933
FD	100	1	False	62.400000000000006	0.8908231305836275
FD	100	1	False	62.50000000000001	0.8903787286104711
FD	100	1	False	62.6	0.8899322277915467
FD	100	1	False	62.7	0.88948361062688
FD	100	1	False	62.800000000000004	0.8890328594629092
FD	100	1	False	62.900000000000006	0.8885799564917001
FD	100	1	False	63.00000000000001	0.8881248837501711
FD	100	1	False	63.1	0.8876676231193213
FD	100	1	False	63.2	0.8872081563234707
FD	100	1	False	63.300000000000004	0.8867464649295008
FD	100	1	False	63.400000000000006	0.8862825303461148
FD	100	1	False	63.50000000000001	0.8858163338230945
FD	100	1	False	63.6	0.885347856450571
FD	100	1	False	63.7	0.8848770791583095
FD	100	1	False	63.800000000000004	0.8844039827149993
FD	100	1	False	63.900000000000006	0.8839285477275477
FD	100	1	False	64.0	0.8834507546403926
FD	100	1	False	64.1	0.882970583734831
FD	100	1	False	64.2	0.8824880151283372
FD	100	1	False	64.3	0.882003028773917
FD	100	1	False	64.39999999999999	0.8815156044594618
FD	100	1	False	64.5	0.8810257218071101
FD	100	1	False	64.6	0.8805333602726332
FD	100	1	False	64.7	0.8800384991448301
FD	100	1	False	64.8	0.8795411175449266
FD	100	1	False	64.89999999999999	0.8790411944260041
FD	100	1	False	65.0	0.8785387085724313
FD	100	1	False	65.1	0.8780336385993152
FD	100	1	False	65.2	0.8775259629519653
FD	100	1	False	65.3	0.8770156599053797
FD	100	1	False	65.39999999999999	0.8765027075637337
FD	100	1	False	65.5	0.875987083859902
FD	100	1	False	65.6	0.875468766554989
FD	100	1	False	65.7	0.874947733237874
FD	100	1	False	65.8	0.8744239613247832
FD	100	1	False	65.89999999999999	0.8738974280588716
FD	100	1	False	66.0	0.8733681105098341
FD	100	1	False	66.1	0.8728359855735263
FD	100	1	False	66.2	0.8723010299716099
FD	100	1	False	66.3	0.871763220251222
FD	100	1	False	66.39999999999999	0.8712225327846642
FD	100	1	False	66.5	0.8706789437691068
FD	100	1	False	66.6	0.8701324292263256
FD	100	1	False	66.7	0.8695829650024576
FD	100	1	False	66.8	0.8690305267677808
FD	100	1	False	66.89999999999999	0.8684750900165117
FD	100	1	False	67.0	0.8679166300666473
FD	100	1	False	67.1	0.867355122059805
FD	100	1	False	67.2	0.8667905409611133
FD	100	1	False	67.3	0.866222861559112
FD	100	1	False	67.39999999999999	0.8656520584656929
FD	100	1	False	67.5	0.8650781061160616
FD	100	1	False	67.6	0.8645009787687243
FD	100	1	False	67.7	0.8639206505055158
FD	100	1	False	67.8	0.8633370952316467
FD	100	1	False	67.89999999999999	0.8627502866757888
FD	100	1	False	68.0	0.8621601983901808
FD	100	1	False	68.1	0.8615668037507898
FD	100	1	False	68.2	0.8609700759574708
FD	100	1	False	68.3	0.860369988034195
FD	100	1	False	68.39999999999999	0.8597665128292883
FD	100	1	False	68.5	0.859159623015716
FD	100	1	False	68.6	0.8585492910914009
FD	100	1	False	68.7	0.857935489379577
FD	100	1	False	68.8	0.8573181900291805
FD	100	1	False	68.89999999999999	0.8566973650152835
FD	100	1	False	69.0	0.8560729861395593
FD	100	1	False	69.1	0.8554450250307915
FD	100	1	False	69.2	0.8548134531454257
FD	100	1	False	69.3	0.8541782417681588
FD	100	1	False	69.39999999999999	0.8535393620125723
FD	100	1	False	69.5	0.8528967848218072
FD	100	1	False	69.6	0.8522504809692854
FD	100	1	False	69.7	0.8516004210594705
FD	100	1	False	69.8	0.8509465755286837
FD	100	1	False	69.89999999999999	0.8502889146459537
FD	100	1	False	70.0	0.8496274085139245
FD	100	1	False	70.1	0.8489620270698044
FD	100	1	False	70.2	0.8482927400863689
FD	100	1	False	70.3	0.8476195171730095
FD	100	1	False	70.39999999999999	0.8469423277768361
FD	100	1	False	70.5	0.8462611411838264
FD	100	1	False	70.6	0.8455759265200351
FD	100	1	False	70.7	0.8448866527528548
FD	100	1	False	70.8	0.8441932886923211
FD	100	1	False	70.89999999999999	0.8434958029924932
FD	100	1	False	71.0	0.8427941641528627
FD	100	1	False	71.1	0.8420883405198528
FD	100	1	False	71.2	0.8413783002883469
FD	100	1	False	71.3	0.8406640115032922
FD	100	1	False	71.39999999999999	0.8399454420613592
FD	100	1	False	71.5	0.8392225597126594
FD	100	1	False	71.6	0.8384953320625326
FD	100	1	False	71.7	0.8377637265733818
FD	100	1	False	71.8	0.8370277105665973
FD	100	1	False	71.89999999999999	0.8362872512245163
FD	100	1	False	72.0	0.8355423155924717
FD	100	1	False	72.1	0.834792870580895
FD	100	1	False	72.2	0.8340388829674896
FD	100	1	False	72.3	0.8332803193994749
FD	100	1	False	72.39999999999999	0.8325171463959027
FD	100	1	False	72.5	0.8317493303500315
FD	100	1	False	72.6	0.8309768375317925
FD	100	1	False	72.7	0.8301996340903088
FD	100	1	False	72.8	0.8294176860565041
FD	100	1	False	72.89999999999999	0.8286309593457681
FD	100	1	False	73.0	0.8278394197607223
FD	100	1	False	73.1	0.827043032994039
FD	100	1	False	73.2	0.826241764631346
FD	100	1	False	73.3	0.8254355801542215
FD	100	1	False	73.39999999999999	0.8246244449432458
FD	100	1	False	73.5	0.8238083242811528
FD	100	1	False	73.6	0.8229871833560567
FD	100	1	False	73.7	0.8221609872647561
FD	100	1	False	73.8	0.8213297010161305
FD	100	1	False	73.89999999999999	0.8204932895346122
FD	100	1	False	74.0	0.8196517176637531
FD	100	1	False	74.1	0.8188049501698665
FD	100	1	False	74.2	0.8179529517457659
FD	100	1	False	74.3	0.8170956870145886
FD	100	1	False	74.39999999999999	0.8162331205337031
FD	100	1	False	74.5	0.815365216798715
FD	100	1	False	74.6	0.8144919402475567
FD	100	1	False	74.7	0.8136132552646752
FD	100	1	False	74.8	0.8127291261853056
FD	100	1	False	74.89999999999999	0.8118395172998387
FD	100	1	False	75.0	0.8109443928582931
FD	100	1	False	75.1	0.8100437170748654
FD	100	1	False	75.2	0.8091374541325896
FD	100	1	False	75.3	0.8082255681880918
FD	100	1	False	75.39999999999999	0.8073080233764278
FD	100	1	False	75.5	0.8063847838160448
FD	100	1	False	75.6	0.8054558136138119
FD	100	1	False	75.7	0.8045210768701796
FD	100	1	False	75.8	0.8035805376844152
FD	100	1	False	75.89999999999999	0.8026341601599527
FD	100	1	False	76.0	0.8016819084098425
FD	100	1	False	76.1	0.8007237465622984
FD	100	1	False	76.2	0.7997596387663504
FD	100	1	False	76.3	0.7987895491976059
FD	100	1	False	76.39999999999999	0.797813442064104
FD	100	1	False	76.5	0.7968312816122816
FD	100	1	False	76.6	0.7958430321330454
FD	100	1	False	76.7	0.7948486579679449
FD	100	1	False	76.8	0.7938481235154511
FD	100	1	False	76.9	0.7928413932373469
FD	100	1	False	77.0	0.791828431665219
FD	100	1	False	77.1	0.7908092034070547
FD	100	1	False	77.2	0.7897836731539535
FD	100	1	False	77.3	0.7887518056869433
FD	100	1	False	77.4	0.7877135658838951
FD	100	1	False	77.5	0.7866689187265602
FD	100	1	False	77.6	0.7856178293077051
FD	100	1	False	77.7	0.7845602628383578
FD	100	1	False	77.8	0.7834961846551614
FD	100	1	False	77.9	0.7824255602278373
FD	100	1	False	78.0	0.7813483551667547
FD	100	1	False	78.1	0.7802645352306082
FD	100	1	False	78.2	0.7791740663342044
FD	100	1	False	78.3	0.778076914556354
FD	100	1	False	78.4	0.776973046147875
FD	100	1	False	78.5	0.7758624275396959
FD	100	1	False	78.6	0.7747450253510777
FD	100	1	False	78.7	0.773620806397926
FD	100	1	False	78.8	0.772489737701225
FD	100	1	False	78.9	0.7713517864955655
FD	100	1	False	79.0	0.7702069202377843
FD	100	1	False	79.1	0.7690551066157018
FD	100	1	False	79.2	0.7678963135569719
FD	100	1	False	79.3	0.7667305092380261
FD	100	1	False	79.4	0.7655576620931197
FD	100	1	False	79.5	0.7643777408234904
FD	100	1	False	79.6	0.7631907144066037
FD	100	1	False	79.7	0.7619965521054971
FD	100	1	False	79.8	0.7607952234782416
FD	100	1	False	79.9	0.7595866983874731
FD	100	1	False	80.0	0.7583709470100365
FD	100	1	False	80.1	0.7571479398467261
FD	100	1	False	80.2	0.7559176477321028
FD	100	1	False	80.3	0.7546800418444216
FD	100	1	False	80.4	0.7534350937156366
FD	100	1	False	80.5	0.7521827752415001
FD	100	1	False	80.6	0.7509230586917455
FD	100	1	False	80.7	0.749655916720358
FD	100	1	False	80.8	0.7483813223759281
FD	100	1	False	80.9	0.7470992491120805
FD	100	1	False	81.0	0.7458096707979962
FD	100	1	False	81.1	0.7445125617289927
FD	100	1	False	81.2	0.7432078966372001
FD	100	1	False	81.3	0.7418956507022899
FD	100	1	False	81.4	0.7405757995622914
FD	100	1	False	81.5	0.7392483193244648
FD	100	1	False	81.6	0.7379131865762468
FD	100	1	False	81.7	0.7365703783962518
FD	100	1	False	81.8	0.7352198723653461
FD	100	1	False	81.9	0.7338616465777633
FD	100	1	False	82.0	0.7324956796522907
FD	100	1	False	82.1	0.7311219507434927
FD	100	1	False	82.2	0.7297404395529961
FD	100	1	False	82.3	0.7283511263408139
FD	100	1	False	82.4	0.726953991936711
FD	100	1	False	82.5	0.7255490177516114
FD	100	1	False	82.6	0.724136185789044
FD	100	1	False	82.7	0.7227154786566145
FD	100	1	False	82.8	0.7212868795775116
FD	100	1	False	82.9	0.7198503724020345
FD	100	1	False	83.0	0.7184059416191432
FD	100	1	False	83.1	0.7169535723680273
FD	100	1	False	83.2	0.7154932504496873
FD	100	1	False	83.3	0.7140249623385269
FD	100	1	False	83.4	0.7125486951939446
FD	100	1	False	83.5	0.7110644368719381
FD	100	1	False	83.6	0.7095721759366954
FD	100	1	False	83.7	0.7080719016721816
FD	100	1	False	83.8	0.706563604093715
FD	100	1	False	83.9	0.7050472739595279
FD	100	1	False	84.0	0.7035229027823011
FD	100	1	False	84.1	0.7019904828406777
FD	100	1	False	84.2	0.7004500071907435
FD	100	1	False	84.3	0.6989014696774747
FD	100	1	False	84.4	0.6973448649461405
FD	100	1	False	84.5	0.6957801884536637
FD	100	1	False	84.6	0.6942074364799317
FD	100	1	False	84.7	0.6926266061390439
FD	100	1	False	84.8	0.6910376953905111
FD	100	1	False	84.9	0.6894407030503721
FD	100	1	False	85.0	0.6878356288022567
FD	100	1	False	85.1	0.6862224732083507
FD	100	1	False	85.2	0.684601237720298
FD	100	1	False	85.3	0.6829719246899979
FD	100	1	False	85.4	0.6813345373803164
FD	100	1	False	85.5	0.6796890799756957
FD	100	1	False	85.6	0.6780355575926588
FD	100	1	False	85.7	0.6763739762901977
FD	100	1	False	85.8	0.6747043430800485
FD	100	1	False	85.9	0.6730266659368414
FD	100	1	False	86.0	0.6713409538081191
FD	100	1	False	86.1	0.6696472166242231
FD	100	1	False	86.2	0.6679454653080331
FD	100	1	False	86.3	0.6662357117845629
FD	100	1	False	86.4	0.664517968990399
FD	100	1	False	86.5	0.6627922508829784
FD	100	1	False	86.6	0.6610585724497036
FD	100	1	False	86.7	0.659316949716879
FD	100	1	False	86.8	0.6575673997584723
FD	100	1	False	86.9	0.655809940704691
FD	100	1	False	87.0	0.6540445917503578
FD	100	1	False	87.1	0.6522713731631032
FD	100	1	False	87.2	0.6504903062913407
FD	100	1	False	87.3	0.6487014135720328
FD	100	1	False	87.4	0.6469047185382526
FD	100	1	False	87.5	0.6451002458264998
FD	100	1	False	87.6	0.6432880211838057
FD	100	1	False	87.7	0.6414680714745964
FD	100	1	False	87.8	0.6396404246873132
FD	100	1	False	87.9	0.6378051099407778
FD	100	1	False	88.0	0.6359621574903189
FD	100	1	False	88.1	0.6341115987336219
FD	100	1	False	88.2	0.6322534662163208
FD	100	1	False	88.3	0.6303877936373161
FD	100	1	False	88.4	0.6285146158538094
FD	100	1	False	88.5	0.62663396888606
FD	100	1	False	88.6	0.6247458899218462
FD	100	1	False	88.7	0.6228504173206281
FD	100	1	False	88.8	0.6209475906174156
FD	100	1	False	88.9	0.6190374505263222
FD	100	1	False	89.0	0.6171200389438087
FD	100	1	False	89.1	0.6151953989516045
FD	100	1	False	89.2	0.6132635748193097
FD	100	1	False	89.3	0.6113246120066642
FD	100	1	False	89.4	0.609378557165483
FD	100	1	False	89.5	0.6074254581412533
FD	100	1	False	89.6	0.6054653639743841
FD	100	1	False	89.7	0.6034983249011086
FD	100	1	False	89.8	0.601524392354034
FD	100	1	False	89.9	0.5995436189623302
FD	100	1	False	90.0	0.5975560585515554
FD	100	1	False	90.1	0.5955617661431152
FD	100	1	False	90.2	0.5935607979533548
FD	100	1	False	90.3	0.5915532113922669
FD	100	1	False	90.4	0.5895390650618308
FD	100	1	False	90.5	0.5875184187539609
FD	100	1	False	90.6	0.5854913334480731
FD	100	1	False	90.7	0.5834578713082633
FD	100	1	False	90.8	0.5814180956800914
FD	100	1	False	90.9	0.5793720710869668
FD	100	1	False	91.0	0.5773198632261478
FD	100	1	False	91.1	0.5752615389643231
FD	100	1	False	91.2	0.5731971663328109
FD	100	1	False	91.3	0.5711268145223342
FD	100	1	False	91.4	0.5690505538774041
FD	100	1	False	91.5	0.5669684558902857
FD	100	1	False	91.6	0.5648805931945606
FD	100	1	False	91.7	0.5627870395582747
FD	100	1	False	91.8	0.5606878698766746
FD	100	1	False	91.9	0.5585831601645348
FD	100	1	False	92.0	0.5564729875480668
FD	100	1	False	92.1	0.5543574302564181
FD	100	1	False	92.2	0.5522365676127561
FD	100	1	False	92.3	0.5501104800249442
FD	100	1	False	92.4	0.5479792489757936
FD	100	1	False	92.5	0.5458429570129144
FD	100	1	False	92.6	0.5437016877381515
FD	100	1	False	92.7	0.5415555257966072
FD	100	1	False	92.8	0.5394045568652603
FD	100	1	False	92.9	0.5372488676411759
FD	100	1	False	93.0	0.5350885458293111
FD	100	1	False	93.1	0.5329236801299148
FD	100	1	False	93.2	0.5307543602255316
FD	100	1	False	93.3	0.5285806767676098
FD	100	1	False	93.4	0.5264027213627064
FD	100	1	False	93.5	0.5242205865583087
FD	100	1	False	93.6	0.5220343658282653
FD	100	1	False	93.7	0.5198441535578304
FD	100	1	False	93.8	0.5176500450283372
FD	100	1	False	93.9	0.5154521364014836
FD	100	1	False	94.0	0.5132505247032546
FD	100	1	False	94.1	0.5110453078074744
FD	100	1	False	94.2	0.5088365844190039
FD	100	1	False	94.3	0.5066244540565691
FD	100	1	False	94.4	0.5044090170352549
FD	100	1	False	94.5	0.5021903744486419
FD	100	1	False	94.6	0.49996862815061116
FD	100	1	False	94.7	0.497743880736811
FD	100	1	False	94.8	0.49551623552580737
FD	100	1	False	94.9	0.49328579653990273
FD	100	1	False	95.0	0.49105266848565504
FD	100	1	False	95.1	0.4888169567340814
FD	100	1	False	95.2	0.4865787673005728
FD	100	1	False	95.3	0.48433820682451234
FD	100	1	False	95.4	0.48209538254861756
FD	100	1	False	95.5	0.47985040229800446
FD	100	1	False	95.6	0.47760337445898793
FD	100	1	False	95.7	0.475354407957625
FD	100	1	False	95.8	0.47310361223801023
FD	100	1	False	95.9	0.47085109724033114
FD	100	1	False	96.0	0.46859697337869277
FD	100	1	False	96.1	0.46634135151872436
FD	100	1	False	96.2	0.46408434295496803
FD	100	1	False	96.3	0.4618260593880745
FD	100	1	False	96.4	0.45956661290179573
FD	100	1	False	96.5	0.45730611593980525
FD	100	1	False	96.6	0.45504468128233827
FD	100	1	False	96.7	0.4527824220226755
FD	100	1	False	96.8	0.4505194515434708
FD	100	1	False	96.9	0.4482558834929384
FD	100	1	False	97.0	0.44599183176091045
FD	100	1	False	97.1	0.4437274104547724
FD	100	1	False	97.2	0.4414627338752918
FD	100	1	False	97.3	0.4391979164923431
FD	100	1	False	97.4	0.4369330729205492
FD	100	1	False	97.5	0.43466831789484317
FD	100	1	False	97.6	0.432403766245966
FD	100	1	False	97.7	0.4301395328759095
FD	100	1	False	97.8	0.427875732733313
FD	100	1	False	97.9	0.42561248078882985
FD	100	1	False	98.0	0.4233498920104717
FD	100	1	False	98.1	0.4210880813389445
FD	100	1	False	98.2	0.4188271636629799
FD	100	1	False	98.3	0.41656725379469
FD	100	1	False	98.4	0.41430846644493147
FD	100	1	False	98.5	0.4120509161987192
FD	100	1	False	98.6	0.4097947174906703
FD	100	1	False	98.7	0.40753998458052126
FD	100	1	False	98.8	0.4052868315287026
FD	100	1	False	98.9	0.4030353721719971
FD	100	1	False	99.0	0.40078572009928504
FD	100	1	False	99.1	0.3985379886273974
FD	100	1	False	99.2	0.39629229077707134
FD	100	1	False	99.3	0.39404873924904216
FD	100	1	False	99.4	0.3918074464002549
FD	100	1	False	99.5	0.38956852422022864
FD	100	1	False	99.6	0.3873320843075765
FD	100	1	False	99.7	0.3850982378466823
FD	100	1	False	99.8	0.3828670955845631
FD	100	1	False	99.9	0.38063876780790923
FD	100	1	False	100.0	0.3784133643203284
FD	100	1	False	100.1	0.3761909944197831
FD	100	1	False	100.2	0.373971766876255
FD	100	1	False	100.3	0.37175578990962554
FD	100	1	False	100.4	0.3695431711677966
FD	100	1	False	100.5	0.3673340177050505
FD	100	1	False	100.6	0.36512843596066197
FD	100	1	False	100.7	0.36292653173777356
FD	100	1	False	100.8	0.3607284101825376
FD	100	1	False	100.9	0.35853417576354135
FD	100	1	False	101.0	0.35634393225151034
FD	100	1	False	101.1	0.35415778269931447
FD	100	1	False	101.2	0.35197582942226824
FD	100	1	False	101.3	0.3497981739787486
FD	100	1	False	101.4	0.34762491715112076
FD	100	1	False	101.5	0.3454561589269991
FD	100	1	False	101.6	0.343291998480826
FD	100	1	False	101.7	0.3411325341558012
FD	100	1	False	101.8	0.33897786344614494
FD	100	1	False	101.9	0.3368280829797195
FD	100	1	False	102.0	0.33468328850099804
FD	100	1	False	102.1	0.3325435748544066
FD	100	1	False	102.2	0.33040903596802
FD	100	1	False	102.3	0.32827976483764426
FD	100	1	False	102.4	0.3261558535112642
FD	100	1	False	102.5	0.3240373930738801
FD	100	1	False	102.6	0.3219244736327299
FD	100	1	False	102.7	0.3198171843028982
FD	100	1	False	102.8	0.31771561319332775
FD	100	1	False	102.9	0.31561984739321575
FD	100	1	False	103.0	0.3135299729588288
FD	100	1	False	103.1	0.3114460749007048
FD	100	1	False	103.2	0.3093682371712757
FD	100	1	False	103.3	0.30729654265289325
FD	100	1	False	103.4	0.3052310731462688
FD	100	1	False	103.5	0.3031719093593278
FD	100	1	False	103.6	0.30111913089647635
FD	100	1	False	103.7	0.29907281624829263
FD	100	1	False	103.8	0.29703304278163134
FD	100	1	False	103.9	0.2949998867301489
FD	100	1	False	104.0	0.2929734231852503
FD	100	1	False	104.1	0.29095372608745723
FD	100	1	False	104.2	0.28894086821819315
FD	100	1	False	104.3	0.2869349211919992
FD	100	1	False	104.4	0.2849359554491583
FD	100	1	False	104.5	0.28294404024875236
FD	100	1	False	104.6	0.2809592436621275
FD	100	1	False	104.7	0.2789816325667884
FD	100	1	False	104.8	0.2770112726407034
FD	100	1	False	104.9	0.2750482283570283
FD	100	1	False	105.0	0.27309256297924456
FD	100	1	False	105.1	0.2711443385567106
FD	100	1	False	105.2	0.26920361592061975
FD	100	1	False	105.3	0.26727045468037386
FD	100	1	False	105.4	0.2653449132203547
FD	100	1	False	105.5	0.26342704869710454
FD	100	1	False	105.6	0.26151691703690305
FD	100	1	False	105.7	0.2596145729337404
FD	100	1	False	105.8	0.2577200698476902
FD	100	1	False	105.9	0.25583346000366214
FD	100	1	False	106.0	0.25395479439055396
FD	100	1	False	106.1	0.25208412276077524
FD	100	1	False	106.2	0.2502214936301537
FD	100	1	False	106.3	0.24836695427821748
FD	100	1	False	106.4	0.24652055074884666
FD	100	1	False	106.5	0.2446823278512886
FD	100	1	False	106.6	0.24285232916153757
FD	100	1	False	106.7	0.24103059702406585
FD	100	1	False	106.8	0.23921717255391342
FD	100	1	False	106.9	0.23741209563911372
FD	100	1	False	107.0	0.23561540494347374
FD	100	1	False	107.1	0.2338271379096758
FD	100	1	False	107.2	0.23204733076272074
FD	100	1	False	107.3	0.23027601851369103
FD	100	1	False	107.4	0.22851323496383363
FD	100	1	False	107.5	0.22675901270895737
FD	100	1	False	107.6	0.22501338314413746
FD	100	1	False	107.7	0.2232763764687229
FD	100	1	False	107.8	0.22154802169163845
FD	100	1	False	107.9	0.21982834663697823
FD	100	1	False	108.0	0.21811737794988068
FD	100	1	False	108.1	0.2164151411026844
FD	100	1	False	108.2	0.2147216604013522
FD	100	1	False	108.3	0.21303695899216465
FD	100	1	False	108.4	0.21136105886866594
FD	100	1	False	108.5	0.20969398087886784
FD	100	1	False	108.6	0.20803574473269876
FD	100	1	False	108.7	0.20638636900968824
FD	100	1	False	108.8	0.2047458711668927
FD	100	1	False	108.9	0.20311426754703663
FD	100	1	False	109.0	0.20149157338688717
FD	100	1	False	109.1	0.19987780282582795
FD	100	1	False	109.2	0.19827296891465349
FD	100	1	False	109.3	0.19667708362455558
FD	100	1	False	109.4	0.19509015785630487
FD	100	1	False	109.5	0.19351220144962372
FD	100	1	False	109.6	0.19194322319273674
FD	100	1	False	109.7	0.19038323083209469
FD	100	1	False	109.8	0.18883223108227265
FD	100	1	False	109.9	0.18729022963602138
FD	100	1	False	110.0	0.18575723117447998
FD	100	1	False	110.1	0.18423323937753572
FD	100	1	False	110.2	0.18271825693432373
FD	100	1	False	110.3	0.18121228555386784
FD	100	1	False	110.4	0.17971532597584403
FD	100	1	False	110.5	0.1782273779814773
FD	100	1	False	110.6	0.17674844040454424
FD	100	1	False	110.7	0.17527851114249673
FD	100	1	False	110.8	0.1738175871676853
FD	100	1	False	110.9	0.17236566453868266
FD	100	1	False	111.0	0.17092273841170166
FD	100	1	False	111.1	0.16948880305209937
FD	100	1	False	111.2	0.16806385184596162
FD	100	1	False	111.3	0.16664787731176603
FD	100	1	False	111.4	0.1652408711121107
FD	100	1	False	111.5	0.1638428240655127
FD	100	1	False	111.6	0.16245372615825923
FD	100	1	False	111.7	0.16107356655631624
FD	100	1	False	111.8	0.15970233361728486
FD	100	1	False	111.9	0.15834001490239544
FD	100	1	False	112.0	0.15698659718854707
FD	100	1	False	112.1	0.15564206648036993
FD	100	1	False	112.2	0.15430640802232407
FD	100	1	False	112.3	0.15297960631081178
FD	100	1	False	112.4	0.151661645106312
FD	100	1	False	112.5	0.15035250744552764
FD	100	1	False	112.6	0.14905217565353637
FD	100	1	False	112.7	0.1477606313559481
FD	100	1	False	112.8	0.14647785549106063
FD	100	1	False	112.9	0.14520382832200646
FD	100	1	False	113.0	0.14393852944889213
FD	100	1	False	113.1	0.142681937820923
FD	100	1	False	113.2	0.14143403174850672
FD	100	1	False	113.3	0.14019478891533732
FD	100	1	False	113.4	0.1389641863904487
FD	100	1	False	113.5	0.13774220064024165
FD	100	1	False	113.6	0.1365288075404723
FD	100	1	False	113.7	0.1353239823882057
FD	100	1	False	113.8	0.1341276999137261
FD	100	1	False	113.9	0.13293993429240222
FD	100	1	False	114.0	0.13176065915650365
FD	100	1	False	114.1	0.13058984760696643
FD	100	1	False	114.2	0.12942747222510131
FD	100	1	False	114.3	0.1282735050842473
FD	100	1	False	114.4	0.12712791776136032
FD	100	1	False	114.5	0.12599068134853922
FD	100	1	False	114.6	0.12486176646448519
FD	100	1	False	114.7	0.1237411432658906
FD	100	1	False	114.8	0.12262878145875653
FD	100	1	False	114.9	0.12152465030963316
FD	100	1	False	115.0	0.12042871865678632
FD	100	1	False	115.1	0.1193409549212792
FD	100	1	False	115.2	0.11826132711797696
FD	100	1	False	115.3	0.11718980286646385
FD	100	1	False	115.4	0.11612634940187584
FD	100	1	False	115.5	0.11507093358564281
FD	100	1	False	115.6	0.11402352191614218
FD	100	1	False	115.7	0.11298408053925904
FD	100	1	False	115.8	0.11195257525885374
FD	100	1	False	115.9	0.11092897154713145
FD	100	1	False	116.0	0.10991323455491737
FD	100	1	False	116.1	0.10890532912183129
FD	100	1	False	116.2	0.10790521978636022
FD	100	1	False	116.3	0.10691287079583404
FD	100	1	False	116.4	0.10592824611629374
FD	100	1	False	116.5	0.1049513094422588
FD	100	1	False	116.6	0.10398202420638473
FD	100	1	False	116.7	0.103020353589021
FD	100	1	False	116.8	0.10206626052765473
FD	100	1	False	116.9	0.10111970772625051
FD	100	1	False	117.0	0.10018065766448027
FD	100	1	False	117.1	0.09924907260684065
FD	100	1	False	117.2	0.09832491461166318
FD	100	1	False	117.3	0.09740814554001154
FD	100	1	False	117.4	0.096498727064465
FD	100	1	False	117.5	0.0955966206777939
FD	100	1	False	117.6	0.0947017877015179
FD	100	1	False	117.7	0.09381418929435181
FD	100	1	False	117.8	0.09293378646054053
FD	100	1	False	117.9	0.09206054005807497
FD	100	1	False	118.0	0.09119441080679898
FD	100	1	False	118.1	0.0903353592963971
FD	100	1	False	118.2	0.08948334599427156
FD	100	1	False	118.3	0.0886383312533019
FD	100	1	False	118.4	0.08780027531949107
FD	100	1	False	118.5	0.08696913833949646
FD	100	1	False	118.6	0.08614488036804677
FD	100	1	False	118.7	0.0853274613752432
FD	100	1	False	118.8	0.08451684125374778
FD	100	1	False	118.9	0.08371297982585629
FD	100	1	False	119.0	0.08291583685045718
FD	100	1	False	119.1	0.08212537202987799
FD	100	1	False	119.2	0.08134154501661671
FD	100	1	False	119.3	0.08056431541996235
FD	100	1	False	119.4	0.07979364281249977
FD	100	1	False	119.5	0.0790294867365063
FD	100	1	False	119.6	0.07827180671023164
FD	100	1	False	119.7	0.07752056223407193
FD	100	1	False	119.8	0.07677571279662952
FD	100	1	False	119.9	0.07603721788066325
FD	100	1	False	120.0	0.07530503696893011
FD	100	1	False	120.1	0.07457912954991694
FD	100	1	False	120.2	0.07385945512346459
FD	100	1	False	120.3	0.07314597320628495
FD	100	1	False	120.4	0.07243864333736864
FD	100	1	False	120.5	0.07173742508329022
FD	100	1	False	120.6	0.07104227804340506
FD	100	1	False	120.7	0.07035316185494178
FD	100	1	False	120.8	0.06967003619799406
FD	100	1	False	120.9	0.06899286080040411
FD	100	1	False	121.0	0.06832159544254922
FD	100	1	False	121.1	0.06765619996202288
FD	100	1	False	121.2	0.06699663425821843
FD	100	1	False	121.3	0.06634285829681084
FD	100	1	False	121.4	0.06569483211414157
FD	100	1	False	121.5	0.0650525158215044
FD	100	1	False	121.6	0.06441586960933568
FD	100	1	False	121.7	0.06378485375130695
FD	100	1	False	121.8	0.06315942860832481
FD	100	1	False	121.9	0.06253955463243453
FD	100	1	False	122.0	0.06192519237063343
FD	100	1	False	122.1	0.06131630246858948
FD	100	1	False	122.2	0.060712845674270294
FD	100	1	False	122.3	0.06011478284148305
FD	100	1	False	122.4	0.05952207493332294
FD	100	1	False	122.5	0.0589346830255372
FD	100	1	False	122.6	0.05835256830979817
FD	100	1	False	122.7	0.057775692096894295
FD	100	1	False	122.8	0.0572040158198337
FD	100	1	False	122.9	0.05663750103686498
FD	100	1	False	123.0	0.05607610943441581
FD	100	1	False	123.1	0.05551980282994864
FD	100	1	False	123.2	0.05496854317473639
FD	100	1	False	123.3	0.05442229255655942
FD	100	1	False	123.4	0.05388101320232234
FD	100	1	False	123.5	0.05334466748059417
FD	100	1	False	123.6	0.0528132179040732
FD	100	1	False	123.7	0.0522866271319743
FD	100	1	False	123.8	0.051764857972344376
FD	100	1	False	123.9	0.05124787338430206
FD	100	1	False	124.0	0.05073563648020807
FD	100	1	False	124.1	0.05022811052776193
FD	100	1	False	124.2	0.04972525895203049
FD	100	1	False	124.3	0.04922704533740637
FD	100	1	False	124.4	0.048733433429499096
FD	100	1	False	124.5	0.048244387136958625
FD	100	1	False	124.6	0.047759870533234515
FD	100	1	False	124.7	0.047279847858267755
FD	100	1	False	124.8	0.046804283520121885
FD	100	1	False	124.9	0.04633314209654845
FD	100	1	False	125.0	0.045866388336493306
FD	100	1	False	125.1	0.045403987161539795
FD	100	1	False	125.2	0.044945903667293924
FD	100	1	False	125.3	0.044492103124710795
FD	100	1	False	125.4	0.044042550981361624
FD	100	1	False	125.5	0.04359721286264669
FD	100	1	False	125.6	0.04315605457294985
FD	100	1	False	125.7	0.042719042096740094
FD	100	1	False	125.8	0.042286141599619326
FD	100	1	False	125.9	0.04185731942931591
FD	100	1	False	126.0	0.04143254211662789
FD	100	1	False	126.1	0.0410117763763144
FD	100	1	False	126.2	0.04059498910793731
FD	100	1	False	126.3	0.04018214739665434
FD	100	1	False	126.4	0.039773218513962955
FD	100	1	False	126.5	0.03936816991839844
FD	100	1	False	126.6	0.03896696925618464
FD	100	1	False	126.7	0.03856958436183927
FD	100	1	False	126.8	0.03817598325873595
FD	100	1	False	126.9	0.03778613415962097
FD	100	1	False	127.0	0.03740000546708884
FD	100	1	False	127.1	0.037017565774014514
FD	100	1	False	127.2	0.036638783863945826
FD	100	1	False	127.3	0.03626362871145495
FD	100	1	False	127.4	0.03589206948245091
FD	100	1	False	127.5	0.03552407553445328
FD	100	1	False	127.6	0.035159616416828646
FD	100	1	False	127.7	0.0347986618709892
FD	100	1	False	127.8	0.03444118183055677
FD	100	1	False	127.9	0.03408714642148964
FD	100	1	False	128.0	0.03373652596217674
FD	100	1	False	128.1	0.03338929096349668
FD	100	1	False	128.2	0.033045412128844064
FD	100	1	False	128.3	0.032704860354124246
FD	100	1	False	128.4	0.032367606727715735
FD	100	1	False	128.5	0.03203362253040211
FD	100	1	False	128.6	0.031702879235273915
FD	100	1	False	128.7	0.03137534850760124
FD	100	1	False	128.8	0.031051002204677294
FD	100	1	False	128.9	0.030729812375634803
FD	100	1	False	129.0	0.03041175126123386
FD	100	1	False	129.1	0.03009679129362453
FD	100	1	False	129.2	0.0297849050960823
FD	100	1	False	129.3	0.02947606548271934
FD	100	1	False	129.4	0.029170245458170183
FD	100	1	False	129.5	0.02886741821725377
FD	100	1	False	129.6	0.028567557144612347
FD	100	1	False	129.7	0.028270635814326893
FD	100	1	False	129.8	0.027976627989511116
FD	100	1	False	129.9	0.027685507621883567
FD	100	1	False	130.0	0.027397248851318466
FD	100	1	False	130.1	0.027111826005376368
FD	100	1	False	130.2	0.026829213598815443
FD	100	1	False	130.3	0.02654938633308224
FD	100	1	False	130.4	0.026272319095785535
FD	100	1	False	130.5	0.025997986960149832
FD	100	1	False	130.6	0.0257263651844529
FD	100	1	False	130.7	0.02545742921144538
FD	100	1	False	130.8	0.025191154667754036
FD	100	1	False	130.9	0.024927517363269085
FD	100	1	False	131.0	0.024666493290514745
FD	100	1	False	131.1	0.024408058624006433
FD	100	1	False	131.2	0.0241521897195918
FD	100	1	False	131.3	0.023898863113778424
FD	100	1	False	131.4	0.023648055523047714
FD	100	1	False	131.5	0.023399743843154994
FD	100	1	False	131.6	0.02315390514841724
FD	100	1	False	131.7	0.022910516690988696
FD	100	1	False	131.8	0.02266955590012347
FD	100	1	False	131.9	0.02243100038142842
FD	100	1	False	132.0	0.02219482791610274
FD	100	1	False	132.1	0.021961016460168653
FD	100	1	False	132.2	0.02172954414369084
FD	100	1	False	132.3	0.021500389269986285
FD	100	1	False	132.4	0.02127353031482467
FD	100	1	False	132.5	0.02104894592561921
FD	100	1	False	132.6	0.02082661492060926
FD	100	1	False	132.7	0.02060651628803408
FD	100	1	False	132.8	0.020388629185298848
FD	100	1	False	132.9	0.020172932938132705
FD	100	1	False	133.0	0.01995940703973977
FD	100	1	False	133.1	0.019748031149942495
FD	100	1	False	133.2	0.019538785094319274
FD	100	1	False	133.3	0.019331648863334598
FD	100	1	False	133.4	0.019126602611464136
FD	100	1	False	133.5	0.018923626656313256
FD	100	1	False	133.6	0.018722701477730565
FD	100	1	False	133.7	0.01852380771691604
FD	100	1	False	133.8	0.018326926175524613
FD	100	1	False	133.9	0.018132037814764666
FD	100	1	False	134.0	0.01793912375449264
FD	100	1	False	134.1	0.017748165272303395
FD	100	1	False	134.2	0.0175591438026168
FD	100	1	False	134.3	0.017372040935760856
FD	100	1	False	134.4	0.017186838417051594
FD	100	1	False	134.5	0.0170035181458698
FD	100	1	False	134.6	0.016822062174735027
FD	100	1	False	134.7	0.016642452708377213
FD	100	1	False	134.8	0.01646467210280559
FD	100	1	False	134.9	0.016288702864376267
FD	100	1	False	135.0	0.016114527648856722
FD	100	1	False	135.1	0.01594212926049008
FD	100	1	False	135.2	0.0157714906510567
FD	100	1	False	135.3	0.015602594918935387
FD	100	1	False	135.4	0.015435425308163222
FD	100	1	False	135.5	0.015269965207494282
FD	100	1	False	135.6	0.015106198149458277
FD	100	1	False	135.7	0.014944107809418222
FD	100	1	False	135.8	0.014783678004628254
FD	100	1	False	135.9	0.014624892693291
FD	100	1	False	136.0	0.014467735973615095
FD	100	1	False	136.1	0.01431219208287294
FD	100	1	False	136.2	0.014158245396458964
FD	100	1	False	136.3	0.014005880426948222
FD	100	1	False	136.4	0.013855081823156087
FD	100	1	False	136.5	0.01370583436919814
FD	100	1	False	136.6	0.013558122983551793
FD	100	1	False	136.7	0.013411932718118452
FD	100	1	False	136.8	0.013267248757287424
FD	100	1	False	136.9	0.013124056417001193
FD	100	1	False	137.0	0.012982341143821607
FD	100	1	False	137.1	0.012842088513998828
FD	100	1	False	137.2	0.012703284232540994
FD	100	1	False	137.3	0.012565914132286714
FD	100	1	False	137.4	0.012429964172979034
FD	100	1	False	137.5	0.012295420440341695
FD	100	1	False	137.6	0.012162269145157683
FD	100	1	False	137.7	0.012030496622350263
FD	100	1	False	137.8	0.011900089330066222
FD	100	1	False	137.9	0.011771033848762021
FD	100	1	False	138.0	0.011643316880292229
FD	100	1	False	138.1	0.011516925247001125
FD	100	1	False	138.2	0.01139184589081677
FD	100	1	False	138.3	0.011268065872348416
FD	100	1	False	138.4	0.01114557236998663
FD	100	1	False	138.5	0.011024352679006654
FD	100	1	False	138.6	0.010904394210674998
FD	100	1	False	138.7	0.010785684491359204
FD	100	1	False	138.8	0.010668211161641076
FD	100	1	False	138.9	0.010551961975433264
FD	100	1	False	139.0	0.010436924799099254
FD	100	1	False	139.1	0.010323087610577056
FD	100	1	False	139.2	0.010210438498506476
FD	100	1	False	139.3	0.010098965661359895
FD	100	1	False	139.4	0.009988657406577218
FD	100	1	False	139.5	0.009879502149703973
FD	100	1	False	139.6	0.009771488413533928
FD	100	1	False	139.7	0.009664604827255115
FD	100	1	False	139.8	0.009558840125600144
FD	100	1	False	139.9	0.009454183148000296
FD	100	1	False	140.0	0.009350622837743789
FD	100	1	False	140.1	0.009248148241138118
FD	100	1	False	140.2	0.009146748506676511
FD	100	1	False	140.3	0.009046412884208556
FD	100	1	False	140.4	0.008947130724115208
FD	100	1	False	140.5	0.00884889147648772
FD	100	1	False	140.6	0.008751684690311175
FD	100	1	False	140.7	0.008655500012652249
FD	100	1	False	140.8	0.008560327187851232
FD	100	1	False	140.9	0.008466156056718683
FD	100	1	False	141.0	0.008372976555736126
FD	100	1	False	141.1	0.008280778716261511
FD	100	1	False	141.2	0.008189552663739047
FD	100	1	False	141.3	0.008099288616913463
FD	100	1	False	141.4	0.008009976887048959
FD	100	1	False	141.5	0.007921607877152338
FD	100	1	False	141.6	0.00783417208120116
FD	100	1	False	141.7	0.007747660083376029
FD	100	1	False	141.8	0.007662062557297815
FD	100	1	False	141.9	0.007577370265269335
FD	100	1	False	142.0	0.0074935740575215685
FD	100	1	False	142.1	0.007410664871464621
FD	100	1	False	142.2	0.007328633730943371
FD	100	1	False	142.3	0.0072474717454975345
FD	100	1	False	142.4	0.0071671701096268714
FD	100	1	False	142.5	0.007087720102060387
FD	100	1	False	142.6	0.007009113085030829
FD	100	1	False	142.7	0.006931340503553521
FD	100	1	False	142.8	0.006854393884710009
FD	100	1	False	142.9	0.006778264836936359
FD	100	1	False	143.0	0.006702945049316188
FD	100	1	False	143.1	0.006628426290878363
FD	100	1	False	143.2	0.006554700409899363
FD	100	1	False	143.3	0.00648175933321048
FD	100	1	False	143.4	0.00640959506550953
FD	100	1	False	143.5	0.006338199688677434
FD	100	1	False	143.6	0.006267565361099297
FD	100	1	False	143.7	0.006197684316990465
FD	100	1	False	143.8	0.006128548865726878
FD	100	1	False	143.9	0.006060151391180588
FD	100	1	False	144.0	0.005992484351059415
FD	100	1	False	144.1	0.005925540276251743
FD	100	1	False	144.2	0.005859311770175681
FD	100	1	False	144.3	0.005793791508133036
FD	100	1	False	144.4	0.005728972236667822
FD	100	1	False	144.5	0.005664846772929483
FD	100	1	False	144.6	0.005601408004040746
FD	100	1	False	144.7	0.005538648886469979
FD	100	1	False	144.8	0.00547656244540833
FD	100	1	False	144.9	0.00541514177415133
FD	100	1	False	145.0	0.005354380033485107
FD	100	1	False	145.1	0.005294270451077155
FD	100	1	False	145.2	0.0052348063208717864
FD	100	1	False	145.3	0.005175981002489857
FD	100	1	False	145.4	0.0051177879206333755
FD	100	1	False	145.5	0.0050602205644942645
FD	100	1	False	145.6	0.005003272487167905
FD	100	1	False	145.7	0.004946937305070998
FD	100	1	False	145.8	0.004891208697363952
FD	100	1	False	145.9	0.00483608040537781
FD	100	1	False	146.0	0.004781546232045301
FD	100	1	False	146.1	0.004727600041336761
FD	100	1	False	146.2	0.004674235757700053
FD	100	1	False	146.3	0.004621447365505117
FD	100	1	False	146.4	0.0045692289084928025
FD	100	1	False	146.5	0.004517574489227975
FD	100	1	False	146.6	0.004466478268557041
FD	100	1	False	146.7	0.004415934465069834
FD	100	1	False	146.8	0.004365937354565565
FD	100	1	False	146.9	0.004316481269523361
FD	100	1	False	147.0	0.004267560598576711
FD	100	1	False	147.1	0.004219169785992407
FD	100	1	False	147.2	0.0041713033311535416
FD	100	1	False	147.3	0.004123955788046767
FD	100	1	False	147.4	0.004077121764753721
FD	100	1	False	147.5	0.0040307959229464885
FD	100	1	False	147.6	0.003984972977387358
FD	100	1	False	147.7	0.0039396476954325155
FD	100	1	False	147.8	0.003894814896539935
FD	100	1	False	147.9	0.0038504694517813177
FD	100	1	False	148.0	0.003806606283357965
FD	100	1	False	148.1	0.003763220364120779
FD	100	1	False	148.2	0.003720306717094211
FD	100	1	False	148.3	0.0036778604150041576
FD	100	1	False	148.4	0.003635876579809882
FD	100	1	False	148.5	0.00359435038223973
FD	100	1	False	148.6	0.0035532770413308906
FD	100	1	False	148.7	0.0035126518239729076
FD	100	1	False	148.8	0.003472470044455148
FD	100	1	False	148.9	0.0034327270640180556
FD	100	1	False	149.0	0.003393418290408196
FD	100	1	False	149.1	0.003354539177437124
FD	100	1	False	149.2	0.00331608522454399
FD	100	1	False	149.3	0.0032780519763619055
FD	100	1	False	149.4	0.003240435022288015
FD	100	1	False	149.5	0.0032032299960572386
FD	100	1	False	149.6	0.0031664325753197114
FD	100	1	False	149.7	0.003130038481221874
FD	100	1	False	149.8	0.0030940434779911257
FD	100	1	False	149.9	0.0030584433725241974
FD	100	1	False	150.0	0.0030232340139789223
FD	100	1	False	150.1	0.0029884112933697255
FD	100	1	False	150.2	0.002953971143166518
FD	100	1	False	150.3	0.002919909536897198
FD	100	1	False	150.4	0.0028862224887535332
FD	100	1	False	150.5	0.0028529060532005578
FD	100	1	False	150.6	0.0028199563245893777
FD	100	1	False	150.7	0.0027873694367734044
FD	100	1	False	150.8	0.0027551415627279406
FD	100	1	False	150.9	0.002723268914173182
FD	100	1	False	151.0	0.0026917477412004716
FD	100	1	False	151.1	0.0026605743319019384
FD	100	1	False	151.2	0.0026297450120034175
FD	100	1	False	151.3	0.0025992561445005815
FD	100	1	False	151.4	0.0025691041292984274
FD	100	1	False	151.5	0.002539285402853819
FD	100	1	False	151.6	0.0025097964378213715
FD	100	1	False	151.7	0.0024806337427024467
FD	100	1	False	151.8	0.0024517938614972883
FD	100	1	False	151.9	0.002423273373360335
FD	100	1	False	152.0	0.0023950688922585576
FD	100	1	False	152.1	0.0023671770666329277
FD	100	1	False	152.2	0.002339594579062946
FD	100	1	False	152.3	0.002312318145934188
FD	100	1	False	152.4	0.0022853445171088747
FD	100	1	False	152.5	0.002258670475599395
FD	100	1	False	152.6	0.0022322928372448324
FD	100	1	False	152.7	0.002206208450390415
FD	100	1	False	152.8	0.0021804141955698826
FD	100	1	False	152.9	0.0021549069851908163
FD	100	1	False	153.0	0.002129683763222691
FD	100	1	False	153.1	0.0021047415048879347
FD	100	1	False	153.2	0.002080077216355751
FD	100	1	False	153.3	0.002055687934438726
FD	100	1	False	153.4	0.0020315707262923066
FD	100	1	False	153.5	0.0020077226891169263
FD	100	1	False	153.6	0.001984140949862971
FD	100	1	False	153.70000000000002	0.0019608226649383987
FD	100	1	False	153.8	0.0019377650199191283
FD	100	1	False	153.9	0.0019149652292620104
FD	100	1	False	154.0	0.0018924205360205397
FD	100	1	False	154.1	0.0018701282115631565
FD	100	1	False	154.20000000000002	0.0018480855552941693
FD	100	1	False	154.3	0.0018262898943772752
FD	100	1	False	154.4	0.0018047385834616414
FD	100	1	False	154.5	0.001783429004410528
FD	100	1	False	154.6	0.0017623585660324812
FD	100	1	False	154.70000000000002	0.0017415247038149615
FD	100	1	False	154.8	0.0017209248796605531
FD	100	1	False	154.9	0.0017005565816255277
FD	100	1	False	155.0	0.0016804173236609607
FD	100	1	False	155.1	0.0016605046453562068
FD	100	1	False	155.20000000000002	0.0016408161116847901
FD	100	1	False	155.3	0.0016213493127527159
FD	100	1	False	155.4	0.0016021018635490908
FD	100	1	False	155.5	0.0015830714036991407
FD	100	1	False	155.6	0.0015642555972195165
FD	100	1	False	155.70000000000002	0.0015456521322759291
FD	100	1	False	155.8	0.001527258720943069
FD	100	1	False	155.9	0.0015090730989667717
FD	100	1	False	156.0	0.0014910930255284444
FD	100	1	False	156.1	0.0014733162830117483
FD	100	1	False	156.20000000000002	0.0014557406767714265
FD	100	1	False	156.3	0.001438364034904404
FD	100	1	False	156.4	0.0014211842080229778
FD	100	1	False	156.5	0.0014041990690302128
FD	100	1	False	156.6	0.0013874065128974683
FD	100	1	False	156.70000000000002	0.0013708044564440013
FD	100	1	False	156.8	0.0013543908381187493
FD	100	1	False	156.9	0.0013381636177840718
FD	100	1	False	157.0	0.001322120776501679
FD	100	1	False	157.1	0.0013062603163204985
FD	100	1	False	157.20000000000002	0.001290580260066656
FD	100	1	False	157.3	0.0012750786511354097
FD	100	1	False	157.4	0.0012597535532850703
FD	100	1	False	157.5	0.0012446030504329368
FD	100	1	False	157.6	0.001229625246453149
FD	100	1	False	157.70000000000002	0.0012148182649764842
FD	100	1	False	157.8	0.0012001802491921237
FD	100	1	False	157.9	0.0011857093616512275
FD	100	1	False	158.0	0.0011714037840724867
FD	100	1	False	158.1	0.0011572617171495068
FD	100	1	False	158.20000000000002	0.0011432813803600292
FD	100	1	False	158.3	0.001129461011777051
FD	100	1	False	158.4	0.0011157988678816753
FD	100	1	False	158.5	0.0011022932233778547
FD	100	1	False	158.6	0.0010889423710088567
FD	100	1	False	158.70000000000002	0.0010757446213755539
FD	100	1	False	158.8	0.0010626983027564275
FD	100	1	False	158.9	0.0010498017609293381
FD	100	1	False	159.0	0.0010370533589950065
FD	100	1	False	159.1	0.0010244514772022233
FD	100	1	False	159.20000000000002	0.0010119945127747242
FD	100	1	False	159.3	0.0009996808797397756
FD	100	1	False	159.4	0.0009875090087583934
FD	100	1	False	159.5	0.0009754773469572406
FD	100	1	False	159.6	0.0009635843577621248
FD	100	1	False	159.70000000000002	0.0009518285207331404
FD	100	1	False	159.8	0.0009402083314014161
FD	100	1	False	159.9	0.0009287223011074208
FD	100	1	False	160.0	0.0009173689568408747
FD	100	1	False	160.1	0.000906146841082222
FD	100	1	False	160.20000000000002	0.000895054511645611
FD	100	1	False	160.3	0.0008840905415234663
FD	100	1	False	160.4	0.0008732535187325139
FD	100	1	False	160.5	0.0008625420461613604
FD	100	1	False	160.6	0.0008519547414195328
FD	100	1	False	160.70000000000002	0.000841490236688021
FD	100	1	False	160.8	0.0008311471785712411
FD	100	1	False	160.9	0.0008209242279504975
FD	100	1	False	161.0	0.000810820059838836
FD	100	1	False	161.1	0.0008008333632373471
FD	100	1	False	161.20000000000002	0.0007909628409928782
FD	100	1	False	161.3	0.0007812072096571245
FD	100	1	False	161.4	0.0007715651993471049
FD	100	1	False	161.5	0.000762035553607032
FD	100	1	False	161.6	0.0007526170292715096
FD	100	1	False	161.70000000000002	0.0007433083963300875
FD	100	1	False	161.8	0.0007341084377931746
FD	100	1	False	161.9	0.0007250159495592006
FD	100	1	False	162.0	0.0007160297402831656
FD	100	1	False	162.1	0.0007071486312464347
FD	100	1	False	162.20000000000002	0.000698371456227834
FD	100	1	False	162.3	0.0006896970613760175
FD	100	1	False	162.4	0.0006811243050830829
FD	100	1	False	162.5	0.0006726520578594411
FD	100	1	False	162.6	0.0006642792022099212
FD	100	1	False	162.70000000000002	0.0006560046325111011
FD	100	1	False	162.8	0.0006478272548898499
FD	100	1	False	162.9	0.0006397459871030669
FD	100	1	False	163.0	0.0006317597584186063
FD	100	1	False	163.1	0.0006238675094973945
FD	100	1	False	163.20000000000002	0.000616068192276701
FD	100	1	False	163.3	0.0006083607698545801
FD	100	1	False	163.4	0.0006007442163754277
FD	100	1	False	163.5	0.000593217516916717
FD	100	1	False	163.6	0.0005857796673768135
FD	100	1	False	163.70000000000002	0.0005784296743639293
FD	100	1	False	163.8	0.0005711665550861808
FD	100	1	False	163.9	0.0005639893372427124
FD	100	1	False	164.0	0.0005568970589159336
FD	100	1	False	164.1	0.000549888768464803
FD	100	1	False	164.20000000000002	0.0005429635244191907
FD	100	1	False	164.3	0.0005361203953752803
FD	100	1	False	164.4	0.0005293584598920052
FD	100	1	False	164.5	0.0005226768063885341
FD	100	1	False	164.6	0.0005160745330427703
FD	100	1	False	164.70000000000002	0.0005095507476908463
FD	100	1	False	164.8	0.0005031045677276494
FD	100	1	False	164.9	0.0004967351200083027
FD	100	1	False	165.0	0.0004904415407506722
FD	100	1	False	165.1	0.00048422297543879514
FD	100	1	False	165.20000000000002	0.00047807857872731916
FD	100	1	False	165.3	0.0004720075143468707
FD	100	1	False	165.4	0.0004660089550103724
FD	100	1	False	165.5	0.00046008208232029175
FD	100	1	False	165.6	0.0004542260866768262
FD	100	1	False	165.70000000000002	0.0004484401671870081
FD	100	1	False	165.8	0.00044272353157470397
FD	100	1	False	165.9	0.000437075396091524
FD	100	1	False	166.0	0.0004314949854286225
FD	100	1	False	166.1	0.0004259815326293888
FD	100	1	False	166.20000000000002	0.000420534279002989
FD	100	1	False	166.3	0.000415152474038802
FD	100	1	False	166.4	0.0004098353753216933
FD	100	1	False	166.5	0.0004045822484481534
FD	100	1	False	166.6	0.0003993923669432589
FD	100	1	False	166.70000000000002	0.0003942650121784814
FD	100	1	False	166.8	0.0003891994732903187
FD	100	1	False	166.9	0.00038419504709974055
FD	100	1	False	167.0	0.00037925103803243754
FD	100	1	False	167.1	0.00037436675803988054
FD	100	1	False	167.20000000000002	0.0003695415265211749
FD	100	1	False	167.3	0.0003647746702456873
FD	100	1	False	167.4	0.00036006552327646086
FD	100	1	False	167.5	0.0003554134268943986
FD	100	1	False	167.6	0.0003508177295232125
FD	100	1	False	167.70000000000002	0.0003462777866551151
FD	100	1	False	167.8	0.000341792960777282
FD	100	1	False	167.9	0.0003373626212990256
FD	100	1	False	168.0	0.0003329861444797354
FD	100	1	False	168.1	0.00032866291335751236
FD	100	1	False	168.20000000000002	0.00032439231767854786
FD	100	1	False	168.3	0.0003201737538271977
FD	100	1	False	168.4	0.0003160066247567776
FD	100	1	False	168.5	0.0003118903399210362
FD	100	1	False	168.6	0.000307824315206338
FD	100	1	False	168.70000000000002	0.0003038079728645243
FD	100	1	False	168.8	0.0002998407414464517
FD	100	1	False	168.9	0.000295922055736197
FD	100	1	False	169.0	0.0002920513566859365
FD	100	1	False	169.1	0.00028822809135148185
FD	100	1	False	169.20000000000002	0.0002844517128284572
FD	100	1	False	169.3	0.0002807216801891393
FD	100	1	False	169.4	0.00027703745841991444
FD	100	1	False	169.5	0.0002733985183593929
FD	100	1	False	169.6	0.00026980433663713116
FD	100	1	False	169.70000000000002	0.0002662543956129791
FD	100	1	False	169.8	0.00026274818331705054
FD	100	1	False	169.9	0.0002592851933902898
FD	100	1	False	170.0	0.0002558649250256437
FD	100	1	False	170.1	0.00025248688290983564
FD	100	1	False	170.20000000000002	0.0002491505771657251
FD	100	1	False	170.3	0.00024585552329525463
FD	100	1	False	170.4	0.00024260124212296843
FD	100	1	False	170.5	0.00023938725974011478
FD	100	1	False	170.6	0.0002362131074493089
FD	100	1	False	170.70000000000002	0.0002330783217097584
FD	100	1	False	170.8	0.00022998244408305152
FD	100	1	False	170.9	0.00022692502117948143
FD	100	1	False	171.0	0.00022390560460493612
FD	100	1	False	171.1	0.00022092375090830877
FD	100	1	False	171.20000000000002	0.00021797902152945496
FD	100	1	False	171.3	0.0002150709827476788
FD	100	1	False	171.4	0.0002121992056307368
FD	100	1	False	171.5	0.00020936326598436402
FD	100	1	False	171.6	0.00020656274430231429
FD	100	1	False	171.70000000000002	0.00020379722571691315
FD	100	1	False	171.8	0.00020106629995010405
FD	100	1	False	171.9	0.00019836956126500393
FD	100	1	False	172.0	0.00019570660841794626
FD	100	1	False	172.1	0.00019307704461101792
FD	100	1	False	172.20000000000002	0.0001904804774450702
FD	100	1	False	172.3	0.0001879165188732256
FD	100	1	False	172.4	0.00018538478515483844
FD	100	1	False	172.5	0.00018288489680994544
FD	100	1	False	172.6	0.00018041647857416625
FD	100	1	False	172.70000000000002	0.00017797915935407061
FD	100	1	False	172.8	0.0001755725721830032
FD	100	1	False	172.9	0.00017319635417735728
FD	100	1	False	173.0	0.00017085014649329227
FD	100	1	False	173.1	0.00016853359428389887
FD	100	1	False	173.20000000000002	0.00016624634665680094
FD	100	1	False	173.3	0.00016398805663219048
FD	100	1	False	173.4	0.00016175838110128786
FD	100	1	False	173.5	0.00015955698078523394
FD	100	1	False	173.6	0.00015738352019440126
FD	100	1	False	173.70000000000002	0.00015523766758811615
FD	100	1	False	173.8	0.0001531190949348014
FD	100	1	False	173.9	0.00015102747787252094
FD	100	1	False	174.0	0.0001489624956699348
FD	100	1	False	174.1	0.0001469238311876464
FD	100	1	False	174.20000000000002	0.00014491117083995322
FD	100	1	False	174.3	0.00014292420455698737
FD	100	1	False	174.4	0.00014096262574724385
FD	100	1	False	174.5	0.00013902613126049154
FD	100	1	False	174.6	0.00013711442135106965
FD	100	1	False	174.70000000000002	0.00013522719964155844
FD	100	1	False	174.8	0.00013336417308682205
FD	100	1	False	174.9	0.00013152505193842138
FD	100	1	False	175.0	0.00012970954970939128
FD	100	1	False	175.1	0.00012791738313938615
FD	100	1	False	175.20000000000002	0.00012614827216017463
FD	100	1	False	175.3	0.00012440193986149593
FD	100	1	False	175.4	0.00012267811245726305
FD	100	1	False	175.5	0.00012097651925211911
FD	100	1	False	175.6	0.0001192968926083302
FD	100	1	False	175.70000000000002	0.00011763896791302587
FD	100	1	False	175.8	0.00011600248354577551
FD	100	1	False	175.9	0.00011438718084649681
FD	100	1	False	176.0	0.00011279280408369381
FD	100	1	False	176.1	0.0001112191004230257
FD	100	1	False	176.20000000000002	0.00010966581989620067
FD	100	1	False	176.3	0.00010813271537018602
FD	100	1	False	176.4	0.00010661954251673694
FD	100	1	False	176.5	0.00010512605978224202
FD	100	1	False	176.6	0.00010365202835788053
FD	100	1	False	176.70000000000002	0.00010219721215008229
FD	100	1	False	176.8	0.00010076137775130098
FD	100	1	False	176.9	9.934429441107996e-05
FD	100	1	False	177.0	9.794573400742671e-05
FD	100	1	False	177.1	9.656547101847406e-05
FD	100	1	False	177.20000000000002	9.520328249444169e-05
FD	100	1	False	177.3	9.385894802988324e-05
FD	100	1	False	177.4	9.253224973622316e-05
FD	100	1	False	177.5	9.122297221457538e-05
FD	100	1	False	177.6	8.99309025288439e-05
FD	100	1	False	177.70000000000002	8.865583017910571e-05
FD	100	1	False	177.8	8.739754707526316e-05
FD	100	1	False	177.9	8.615584751097284e-05
FD	100	1	False	178.0	8.493052813784491e-05
FD	100	1	False	178.1	8.372138793990971e-05
FD	100	1	False	178.20000000000002	8.252822820834714e-05
FD	100	1	False	178.3	8.135085251648078e-05
FD	100	1	False	178.4	8.01890666950295e-05
FD	100	1	False	178.5	7.90426788076183e-05
FD	100	1	False	178.6	7.791149912654006e-05
FD	100	1	False	178.70000000000002	7.679534010877178e-05
FD	100	1	False	178.8	7.56940163722393e-05
FD	100	1	False	178.9	7.460734467232856e-05
FD	100	1	False	179.0	7.353514387863944e-05
FD	100	1	False	179.1	7.247723495198426e-05
FD	100	1	False	179.20000000000002	7.143344092162415e-05
FD	100	1	False	179.3	7.040358686274126e-05
FD	100	1	False	179.4	6.938749987414677e-05
FD	100	1	False	179.5	6.838500905622035e-05
FD	100	1	False	179.6	6.739594548908113e-05
FD	100	1	False	179.70000000000002	6.642014221098139e-05
FD	100	1	False	179.8	6.545743419693259e-05
FD	100	1	False	179.9	6.450765833754642e-05
FD	100	1	False	180.0	6.357065341810344e-05
FD	100	1	False	180.1	6.26462600978343e-05
FD	100	1	False	180.20000000000002	6.173432088942147e-05
FD	100	1	False	180.3	6.0834680138712705e-05
FD	100	1	False	180.4	5.994718400464727e-05
FD	100	1	False	180.5	5.907168043938962e-05
FD	100	1	False	180.6	5.8208019168674835e-05
FD	100	1	False	180.70000000000002	5.735605167235559e-05
FD	100	1	False	180.8	5.6515631165155354e-05
FD	100	1	False	180.9	5.568661257761904e-05
FD	100	1	False	181.0	5.486885253726759e-05
FD	100	1	False	181.1	5.406220934994763e-05
FD	100	1	False	181.20000000000002	5.3266542981374464e-05
FD	100	1	False	181.3	5.2481715038872745e-05
FD	100	1	False	181.4	5.170758875330385e-05
FD	100	1	False	181.5	5.094402896118624e-05
FD	100	1	False	181.6	5.0190902087000956e-05
FD	100	1	False	181.70000000000002	4.944807612568299e-05
FD	100	1	False	181.8	4.8715420625298755e-05
FD	100	1	False	181.9	4.799280666990191e-05
FD	100	1	False	182.0	4.72801068625704e-05
FD	100	1	False	182.1	4.657719530862286e-05
FD	100	1	False	182.20000000000002	4.588394759901e-05
FD	100	1	False	182.3	4.520024079388137e-05
FD	100	1	False	182.4	4.452595340632321e-05
FD	100	1	False	182.5	4.386096538626945e-05
FD	100	1	False	182.6	4.3205158104581304e-05
FD	100	1	False	182.70000000000002	4.25584143372935e-05
FD	100	1	False	182.8	4.192061825002697e-05
FD	100	1	False	182.9	4.129165538256642e-05
FD	100	1	False	183.0	4.067141263359939e-05
FD	100	1	False	183.1	4.005977824561618e-05
FD	100	1	False	183.20000000000002	3.945664178996916e-05
FD	100	1	False	183.3	3.886189415209081e-05
FD	100	1	False	183.4	3.8275427516865925e-05
FD	100	1	False	183.5	3.769713535415855e-05
FD	100	1	False	183.6	3.7126912404492796e-05
FD	100	1	False	183.70000000000002	3.656465466488456e-05
FD	100	1	False	183.8	3.6010259374822085e-05
FD	100	1	False	183.9	3.546362500239528e-05
FD	100	1	False	184.0	3.4924651230572154e-05
FD	100	1	False	184.1	3.43932389436201e-05
FD	100	1	False	184.20000000000002	3.3869290213670136e-05
FD	100	1	False	184.3	3.33527082874252e-05
FD	100	1	False	184.4	3.284339757300686e-05
FD	100	1	False	184.5	3.2341263626943884e-05
FD	100	1	False	184.6	3.184621314129631e-05
FD	100	1	False	184.70000000000002	3.13581539309181e-05
FD	100	1	False	184.8	3.0876994920853535e-05
FD	100	1	False	184.9	3.0402646133868518e-05
FD	100	1	False	185.0	2.993501867811286e-05
FD	100	1	False	185.1	2.947402473491464e-05
FD	100	1	False	185.20000000000002	2.9019577546704496e-05
FD	100	1	False	185.3	2.8571591405067108e-05
FD	100	1	False	185.4	2.8129981638920518e-05
FD	100	1	False	185.5	2.7694664602821327e-05
FD	100	1	False	185.6	2.726555766539416e-05
FD	100	1	False	185.70000000000002	2.684257919788384e-05
FD	100	1	False	185.8	2.6425648562830816e-05
FD	100	1	False	185.9	2.6014686102865347e-05
FD	100	1	False	186.0	2.560961312962312e-05
FD	100	1	False	186.1	2.521035191277766e-05
FD	100	1	False	186.20000000000002	2.4816825669190497e-05
FD	100	1	False	186.3	2.4428958552177086e-05
FD	100	1	False	186.4	2.4046675640887255e-05
FD	100	1	False	186.5	2.3669902929798607e-05
FD	100	1	False	186.6	2.3298567318322924e-05
FD	100	1	False	186.70000000000002	2.2932596600524086e-05
FD	100	1	False	186.8	2.2571919454944752e-05
FD	100	1	False	186.9	2.2216465434542648e-05
FD	100	1	False	187.0	2.1866164956734565e-05
FD	100	1	False	187.1	2.152094929354759e-05
FD	100	1	False	187.20000000000002	2.1180750561873924e-05
FD	100	1	False	187.3	2.084550171383334e-05
FD	100	1	False	187.4	2.051513652723569e-05
FD	100	1	False	187.5	2.0189589596148362e-05
FD	100	1	False	187.6	1.9868796321563347e-05
FD	100	1	False	187.70000000000002	1.955269290216526e-05
FD	100	1	False	187.8	1.9241216325199054e-05
FD	100	1	False	187.9	1.8934304357434924e-05
FD	100	1	False	188.0	1.8631895536230663e-05
FD	100	1	False	188.1	1.833392916069083e-05
FD	100	1	False	188.20000000000002	1.804034528292062e-05
FD	100	1	False	188.3	1.7751084699373783e-05
FD	100	1	False	188.4	1.7466088942294215e-05
FD	100	1	False	188.5	1.718530027124958e-05
FD	100	1	False	188.6	1.6908661664756444e-05
FD	100	1	False	188.70000000000002	1.663611681199549e-05
FD	100	1	False	188.8	1.6367610104616683e-05
FD	100	1	False	188.9	1.610308662863238e-05
FD	100	1	False	189.0	1.5842492156398746e-05
FD	100	1	False	189.1	1.55857731386831e-05
FD	100	1	False	189.20000000000002	1.5332876696817913e-05
FD	100	1	False	189.3	1.5083750614939038e-05
FD	100	1	False	189.4	1.4838343332308807e-05
FD	100	1	False	189.5	1.4596603935721288e-05
FD	100	1	False	189.6	1.4358482151990681e-05
FD	100	1	False	189.70000000000002	1.4123928340521128e-05
FD	100	1	False	189.8	1.3892893485956867e-05
FD	100	1	False	189.9	1.3665329190912158e-05
FD	100	1	False	190.0	1.3441187668780603e-05
FD	100	1	False	190.1	1.3220421736622523e-05
FD	100	1	False	190.20000000000002	1.3002984808129134e-05
FD	100	1	False	190.3	1.2788830886664288e-05
FD	100	1	False	190.4	1.2577914558380765e-05
FD	100	1	False	190.5	1.2370190985413026e-05
FD	100	1	False	190.6	1.2165615899142599e-05
FD	100	1	False	190.70000000000002	1.1964145593538027e-05
FD	100	1	False	190.8	1.1765736918567197e-05
FD	100	1	False	190.9	1.1570347273681379e-05
FD	100	1	False	191.0	1.1377934601370456e-05
FD	100	1	False	191.1	1.1188457380788917e-05
FD	100	1	False	191.20000000000002	1.1001874621451339e-05
FD	100	1	False	191.3	1.0818145856996942e-05
FD	100	1	False	191.4	1.0637231139022003e-05
FD	100	1	False	191.5	1.0459091030980552e-05
FD	100	1	False	191.6	1.0283686602151322e-05
FD	100	1	False	191.70000000000002	1.0110979421671142e-05
FD	100	1	False	191.8	9.940931552633922e-06
FD	100	1	False	191.9	9.773505546253763e-06
FD	100	1	False	192.0	9.608664436093308e-06
FD	100	1	False	192.1	9.446371732354351e-06
FD	100	1	False	192.20000000000002	9.286591416232008e-06
FD	100	1	False	192.3	9.129287934330999e-06
FD	100	1	False	192.4	8.974426193143024e-06
FD	100	1	False	192.5	8.821971553585113e-06
FD	100	1	False	192.6	8.671889825598442e-06
FD	100	1	False	192.70000000000002	8.524147262806472e-06
FD	100	1	False	192.8	8.378710557232326e-06
FD	100	1	False	192.9	8.23554683407403e-06
FD	100	1	False	193.0	8.09462364653802e-06
FD	100	1	False	193.1	7.955908970729581e-06
FD	100	1	False	193.20000000000002	7.819371200599571e-06
FD	100	1	False	193.3	7.684979142947748e-06
FD	100	1	False	193.4	7.552702012480546e-06
FD	100	1	False	193.5	7.42250942692464e-06
FD	100	1	False	193.6	7.294371402193826e-06
FD	100	1	False	193.70000000000002	7.168258347610178e-06
FD	100	1	False	193.8	7.044141061177914e-06
FD	100	1	False	193.9	6.921990724910147e-06
FD	100	1	False	194.0	6.8017789002071546e-06
FD	100	1	False	194.1	6.683477523286376e-06
FD	100	1	False	194.20000000000002	6.567058900663432e-06
FD	100	1	False	194.3	6.452495704683225e-06
FD	100	1	False	194.4	6.339760969100825e-06
FD	100	1	False	194.5	6.228828084711933e-06
FD	100	1	False	194.6	6.119670795032188e-06
FD	100	1	False	194.70000000000002	6.012263192024269e-06
FD	100	1	False	194.8	5.90657971187324e-06
FD	100	1	False	194.9	5.802595130808991e-06
FD	100	1	False	195.0	5.700284560975569e-06
FD	100	1	False	195.1	5.5996234463464e-06
FD	100	1	False	195.20000000000002	5.500587558685839e-06
FD	100	1	False	195.3	5.4031529935557394e-06
FD	100	1	False	195.4	5.307296166366835e-06
FD	100	1	False	195.5	5.212993808474554e-06
FD	100	1	False	195.6	5.1202229633186945e-06
FD	100	1	False	195.70000000000002	5.028960982606675e-06
FD	100	1	False	195.8	4.939185522539552e-06
FD	100	1	False	195.9	4.8508745400805486e-06
FD	100	1	False	196.0	4.76400628926589e-06
FD	100	1	False	196.1	4.67855931755714e-06
FD	100	1	False	196.20000000000002	4.594512462234525e-06
FD	100	1	False	196.3	4.5118448468314204e-06
FD	100	1	False	196.4	4.430535877608674e-06
FD	100	1	False	196.5	4.350565240069348e-06
FD	100	1	False	196.6	4.271912895512396e-06
FD	100	1	False	196.70000000000002	4.1945590776258025e-06
FD	100	1	False	196.8	4.118484289118204e-06
FD	100	1	False	196.9	4.043669298388751e-06
FD	100	1	False	197.0	3.970095136234738e-06
FD	100	1	False	197.1	3.897743092596651e-06
FD	100	1	False	197.20000000000002	3.826594713340504e-06
FD	100	1	False	197.3	3.756631797076492e-06
FD	100	1	False	197.4	3.6878363920139184e-06
FD	100	1	False	197.5	3.6201907928521386e-06
FD	100	1	False	197.6	3.553677537706973e-06
FD	100	1	False	197.70000000000002	3.4882794050719862e-06
FD	100	1	False	197.8	3.4239794108148345e-06
FD	100	1	False	197.9	3.360760805207615e-06
FD	100	1	False	198.0	3.2986070699915213e-06
FD	100	1	False	198.1	3.2375019154749278e-06
FD	100	1	False	198.20000000000002	3.177429277664772e-06
FD	100	1	False	198.3	3.1183733154309136e-06
FD	100	1	False	198.4	3.0603184077030913e-06
FD	100	1	False	198.5	3.0032491506998827e-06
FD	100	1	False	198.6	2.9471503551897798e-06
FD	100	1	False	198.70000000000002	2.8920070437836925e-06
FD	100	1	False	198.8	2.8378044482586303e-06
FD	100	1	False	198.9	2.7845280069122404e-06
FD	100	1	False	199.0	2.7321633619479106e-06
FD	100	1	False	199.1	2.680696356890106e-06
FD	100	1	False	199.20000000000002	2.6301130340294684e-06
FD	100	1	False	199.3	2.5803996318975724e-06
FD	100	1	False	199.4	2.5315425827708893e-06
FD	100	1	False	199.5	2.4835285102037384e-06
FD	100	1	False	199.6	2.4363442265896967e-06
FD	100	1	False	199.70000000000002	2.389976730751483e-06
FD	100	1	False	199.8	2.344413205558795e-06
FD	100	1	False	199.9	2.299641015573831e-06
FD	100	1	False	200.0	2.2556477047241656e-06
FD	100	1	False	200.1	2.2124209940028697e-06
FD	100	1	False	200.20000000000002	2.169948779195371e-06
FD	100	1	False	200.3	2.128219128632787e-06
FD	100	1	False	200.4	2.0872202809716234e-06
FD	100	1	False	200.5	2.046940642999317e-06
FD	100	1	False	200.6	2.007368787465587e-06
FD	100	1	False	200.70000000000002	1.9684934509390123e-06
FD	100	1	False	200.8	1.930303531688942e-06
FD	100	1	False	200.9	1.8927880875920572e-06
FD	100	1	False	201.0	1.8559363340637104e-06
FD	100	1	False	201.1	1.8197376420134182e-06
FD	100	1	False	201.20000000000002	1.7841815358245203e-06
FD	100	1	False	201.3	1.7492576913576307e-06
FD	100	1	False	201.4	1.7149559339775326e-06
FD	100	1	False	201.5	1.6812662366034729e-06
FD	100	1	False	201.6	1.6481787177823977e-06
FD	100	1	False	201.70000000000002	1.61568363978504e-06
FD	100	1	False	201.8	1.5837714067245056e-06
FD	100	1	False	201.9	1.5524325626970862e-06
FD	100	1	False	202.0	1.5216577899452143e-06
FD	100	1	False	202.1	1.4914379070422076e-06
FD	100	1	False	202.20000000000002	1.4617638670984954e-06
FD	100	1	False	202.3	1.4326267559892921e-06
FD	100	1	False	202.4	1.4040177906032416e-06
FD	100	1	False	202.5	1.3759283171120908e-06
FD	100	1	False	202.6	1.3483498092607983e-06
FD	100	1	False	202.70000000000002	1.32127386667826e-06
FD	100	1	False	202.8	1.294692213208119e-06
FD	100	1	False	202.9	1.268596695259536e-06
FD	100	1	False	203.0	1.2429792801777213e-06
FD	100	1	False	203.1	1.2178320546340673e-06
FD	100	1	False	203.20000000000002	1.193147223035512e-06
FD	100	1	False	203.3	1.1689171059530671e-06
FD	100	1	False	203.4	1.1451341385692006e-06
FD	100	1	False	203.5	1.121790869143933e-06
FD	100	1	False	203.6	1.0988799574994703e-06
FD	100	1	False	203.70000000000002	1.0763941735229945e-06
FD	100	1	False	203.8	1.05432639568765e-06
FD	100	1	False	203.9	1.0326696095913495e-06
FD	100	1	False	204.0	1.0114169065133002e-06
FD	100	1	False	204.1	9.905614819879623e-07
FD	100	1	False	204.20000000000002	9.70096634396362e-07
FD	100	1	False	204.3	9.500157635744872e-07
FD	100	1	False	204.4	9.303123694385885e-07
FD	100	1	False	204.5	9.109800506271933e-07
FD	100	1	False	204.6	8.920125031597101e-07
FD	100	1	False	204.70000000000002	8.734035191113565e-07
FD	100	1	False	204.8	8.551469853042587e-07
FD	100	1	False	204.9	8.372368820145678e-07
FD	100	1	False	205.0	8.196672816953866e-07
FD	100	1	False	205.1	8.024323477153585e-07
FD	100	1	False	205.20000000000002	7.855263331126767e-07
FD	100	1	False	205.3	7.689435793644632e-07
FD	100	1	False	205.4	7.526785151711918e-07
FD	100	1	False	205.5	7.367256552561622e-07
FD	100	1	False	205.6	7.210795991796713e-07
FD	100	1	False	205.70000000000002	7.057350301678856e-07
FD	100	1	False	205.8	6.90686713956131e-07
FD	100	1	False	205.9	6.759294976465167e-07
FD	100	1	False	206.0	6.61458308579657e-07
FD	100	1	False	206.1	6.47268153220414e-07
FD	100	1	False	206.20000000000002	6.333541160574634e-07
FD	100	1	False	206.3	6.197113585165051e-07
FD	100	1	False	206.4	6.063351178870011e-07
FD	100	1	False	206.5	5.932207062622884e-07
FD	100	1	False	206.6	5.803635094929114e-07
FD	100	1	False	206.70000000000002	5.677589861529878e-07
FD	100	1	False	206.8	5.554026665195354e-07
FD	100	1	False	206.9	5.432901515645281e-07
FD	100	1	False	207.0	5.314171119596153e-07
FD	100	1	False	207.1	5.197792870933163e-07
FD	100	1	False	207.20000000000002	5.083724841005478e-07
FD	100	1	False	207.3	4.971925769043793e-07
FD	100	1	False	207.4	4.862355052698342e-07
FD	100	1	False	207.5	4.7549727386962247e-07
FD	100	1	False	207.6	4.649739513616824e-07
FD	100	1	False	207.70000000000002	4.5466166947837625e-07
FD	100	1	False	207.8	4.445566221272166e-07
FD	100	1	False	207.9	4.3465506450296387e-07
FD	100	1	False	208.0	4.249533122110338e-07
FD	100	1	False	208.1	4.154477404020295e-07
FD	100	1	False	208.20000000000002	4.061347829172429e-07
FD	100	1	False	208.3	3.9701093144512314e-07
FD	100	1	False	208.4	3.880727346884252e-07
FD	100	1	False	208.5	3.7931679754205954e-07
FD	100	1	False	208.6	3.707397802814106e-07
FD	100	1	False	208.70000000000002	3.623383977610854e-07
FD	100	1	False	208.8	3.541094186239279e-07
FD	100	1	False	208.9	3.460496645201874e-07
FD	100	1	False	209.0	3.381560093367316e-07
FD	100	1	False	209.1	3.3042537843618543e-07
FD	100	1	False	209.20000000000002	3.228547479059009e-07
FD	100	1	False	209.3	3.154411438165853e-07
FD	100	1	False	209.4	3.0818164149056196e-07
FD	100	1	False	209.5	3.0107336477947525e-07
FD	100	1	False	209.6	2.941134853513848e-07
FD	100	1	False	209.70000000000002	2.872992219870967e-07
FD	100	1	False	209.8	2.8062783988567214e-07
FD	100	1	False	209.9	2.740966499789502e-07
FD	100	1	False	210.0	2.677030082550477e-07
FD	100	1	False	210.1	2.61444315090658e-07
FD	100	1	False	210.20000000000002	2.553180145921143e-07
FD	100	1	False	210.3	2.493215939450661e-07
FD	100	1	False	210.4	2.4345258277270223e-07
FD	100	1	False	210.5	2.377085525023844e-07
FD	100	1	False	210.6	2.3208711574063756e-07
FD	100	1	False	210.70000000000002	2.2658592565636486e-07
FD	100	1	False	210.8	2.2120267537220177e-07
FD	100	1	False	210.9	2.1593509736391782e-07
FD	100	1	False	211.0	2.1078096286776107e-07
FD	100	1	False	211.1	2.0573808129568037e-07
FD	100	1	False	211.20000000000002	2.0080429965828084e-07
FD	100	1	False	211.3	1.9597750199547955e-07
FD	100	1	False	211.4	1.9125560881472545e-07
FD	100	1	False	211.5	1.8663657653673098e-07
FD	100	1	False	211.6	1.8211839694858349e-07
FD	100	1	False	211.70000000000002	1.776990966641972e-07
FD	100	1	False	211.8	1.7337673659198865e-07
FD	100	1	False	211.9	1.6914941140968878e-07
FD	100	1	False	212.0	1.6501524904622362e-07
FD	100	1	False	212.1	1.6097241017057147e-07
FD	100	1	False	212.20000000000002	1.5701908768751257e-07
FD	100	1	False	212.3	1.5315350624018996e-07
FD	100	1	False	212.4	1.4937392171939578e-07
FD	100	1	False	212.5	1.4567862077951533e-07
FD	100	1	False	212.6	1.4206592036104424e-07
FD	100	1	False	212.70000000000002	1.385341672195815e-07
FD	100	1	False	212.8	1.3508173746126152e-07
FD	100	1	False	212.9	1.3170703608449553e-07
FD	100	1	False	213.0	1.2840849652800272e-07
FD	100	1	False	213.1	1.2518458022500472e-07
FD	100	1	False	213.20000000000002	1.2203377616354396e-07
FD	100	1	False	213.3	1.1895460045284135e-07
FD	100	1	False	213.4	1.1594559589561279e-07
FD	100	1	False	213.5	1.1300533156628001e-07
FD	100	1	False	213.6	1.1013240239501114e-07
FD	100	1	False	213.70000000000002	1.073254287574983e-07
FD	100	1	False	213.8	1.0458305607044282e-07
FD	100	1	False	213.9	1.0190395439262051e-07
FD	100	1	False	214.0	9.928681803151474e-08
FD	100	1	False	214.1	9.673036515542599e-08
FD	100	1	False	214.20000000000002	9.423333741097709e-08
FD	100	1	False	214.3	9.179449954598135e-08
FD	100	1	False	214.4	8.941263903757455e-08
FD	100	1	False	214.5	8.708656572557584e-08
FD	100	1	False	214.6	8.481511145098481e-08
FD	100	1	False	214.70000000000002	8.259712969958002e-08
FD	100	1	False	214.8	8.043149525053367e-08
FD	100	1	False	214.9	7.831710382999483e-08
FD	100	1	False	215.0	7.625287176957113e-08
FD	100	1	False	215.1	7.423773566965495e-08
FD	100	1	False	215.20000000000002	7.227065206753184e-08
FD	100	1	False	215.3	7.035059711021237e-08
FD	100	1	False	215.4	6.847656623192336e-08
FD	100	1	False	215.5	6.664757383621327e-08
FD	100	1	False	215.6	6.486265298260336e-08
FD	100	1	False	215.70000000000002	6.31208550777304e-08
FD	100	1	False	215.8	6.14212495709289e-08
FD	100	1	False	215.9	5.976292365419374e-08
FD	100	1	False	216.0	5.814498196647054e-08
FD	100	1	False	216.1	5.6566546302217194e-08
FD	100	1	False	216.20000000000002	5.502675532418502e-08
FD	100	1	False	216.3	5.352476428036954e-08
FD	100	1	False	216.4	5.205974472507025e-08
FD	100	1	False	216.5	5.063088424401389e-08
FD	100	1	False	216.6	4.923738618349182e-08
FD	100	1	False	216.70000000000002	4.7878469383454946e-08
FD	100	1	False	216.8	4.6553367914519094e-08
FD	100	1	False	216.9	4.526133081883179e-08
FD	100	1	False	217.0	4.4001621854750384e-08
FD	100	1	False	217.1	4.2773519245286116e-08
FD	100	1	False	217.20000000000002	4.157631543025802e-08
FD	100	1	False	217.3	4.040931682212312e-08
FD	100	1	False	217.4	3.927184356541961e-08
FD	100	1	False	217.5	3.8163229299792025e-08
FD	100	1	False	217.6	3.708282092654118e-08
FD	100	1	False	217.70000000000002	3.602997837866104e-08
FD	100	1	False	217.8	3.5004074394314534e-08
FD	100	1	False	217.9	3.400449429370349e-08
FD	100	1	False	218.0	3.30306357592889e-08
FD	100	1	False	218.1	3.208190861932357e-08
FD	100	1	False	218.20000000000002	3.1157734634645214e-08
FD	100	1	False	218.3	3.025754728869836e-08
FD	100	1	False	218.4	2.9380791580729458e-08
FD	100	1	False	218.5	2.8526923822129527e-08
FD	100	1	False	218.6	2.7695411435872973e-08
FD	100	1	False	218.70000000000002	2.688573275901361e-08
FD	100	1	False	218.8	2.6097376848202616e-08
FD	100	1	False	218.9	2.532984328818207e-08
FD	100	1	False	219.0	2.4582642003222584e-08
FD	100	1	False	219.1	2.3855293071458993e-08
FD	100	1	False	219.20000000000002	2.314732654209084e-08
FD	100	1	False	219.3	2.2458282255410532e-08
FD	100	1	False	219.4	2.1787709665616254e-08
FD	100	1	False	219.5	2.11351676663787e-08
FD	100	1	False	219.6	2.0500224419122262e-08
FD	100	1	False	219.70000000000002	1.988245718398562e-08
FD	100	1	False	219.8	1.92814521534255e-08
FD	100	1	False	219.9	1.8696804288427767e-08
FD	100	1	False	220.0	1.812811715729289e-08
FD	100	1	False	220.1	1.7575002776961347e-08
FD	100	1	False	220.20000000000002	1.7037081456840945e-08
FD	100	1	False	220.3	1.6513981645108424e-08
FD	100	1	False	220.4	1.600533977744759e-08
FD	100	1	False	220.5	1.5510800128193624e-08
FD	100	1	False	220.6	1.503001466384863e-08
FD	100	1	False	220.70000000000002	1.4562642898939541e-08
FD	100	1	False	220.8	1.4108351754184474e-08
FD	100	1	False	220.9	1.3666815416935974e-08
FD	100	1	False	221.0	1.3237715203871365e-08
FD	100	1	False	221.1	1.2820739425899054e-08
FD	100	1	False	221.20000000000002	1.2415583255250799e-08
FD	100	1	False	221.3	1.2021948594729204e-08
FD	100	1	False	221.4	1.1639543949081493e-08
FD	100	1	False	221.5	1.1268084298470671e-08
FD	100	1	False	221.6	1.0907290974014604e-08
FD	100	1	False	221.70000000000002	1.0556891535363659e-08
FD	100	1	False	221.8	1.0216619650292063e-08
FD	100	1	False	221.9	9.886214976269319e-09
FD	100	1	False	222.0	9.565423043990892e-09
FD	100	1	False	222.1	9.253995142835147e-09
FD	100	1	False	222.20000000000002	8.951688208223048e-09
FD	100	1	False	222.3	8.658264710853374e-09
FD	100	1	False	222.4	8.373492547785739e-09
FD	100	1	False	222.5	8.097144935347412e-09
FD	100	1	False	222.6	7.829000303837288e-09
FD	100	1	False	222.70000000000002	7.568842194001312e-09
FD	100	1	False	222.8	7.316459155255875e-09
FD	100	1	False	222.9	7.071644645631738e-09
FD	100	1	False	223.0	6.834196933417018e-09
FD	100	1	False	223.1	6.603919000473262e-09
FD	100	1	False	223.20000000000002	6.380618447200783e-09
FD	100	1	False	223.3	6.164107399130873e-09
FD	100	1	False	223.4	5.9542024151197655e-09
FD	100	1	False	223.5	5.750724397123499e-09
FD	100	1	False	223.6	5.553498501528482e-09
FD	100	1	False	223.70000000000002	5.36235405201785e-09
FD	100	1	False	223.8	5.177124453949389e-09
FD	100	1	False	223.9	4.9976471102240685e-09
FD	100	1	False	224.0	4.823763338623231e-09
FD	100	1	False	224.1	4.655318290593117e-09
FD	100	1	False	224.20000000000002	4.49216087145592e-09
FD	100	1	False	224.3	4.3341436620259335e-09
FD	100	1	False	224.4	4.181122841609822e-09
FD	100	1	False	224.5	4.032958112372183e-09
FD	100	1	False	224.6	3.8895126250449425e-09
FD	100	1	False	224.70000000000002	3.750652905960337e-09
FD	100	1	False	224.8	3.6162487853899558e-09
FD	100	1	False	224.9	3.4861733271675565e-09
FD	100	1	False	225.0	3.3603027595792537e-09
FD	100	1	False	225.1	3.23851640750006e-09
FD	100	1	False	225.20000000000002	3.120696625759224e-09
FD	100	1	False	225.3	3.0067287337158793e-09
FD	100	1	False	225.4	2.896500951026234e-09
FD	100	1	False	225.5	2.7899043345844605e-09
FD	100	1	False	225.6	2.6868327166200685e-09
FD	100	1	False	225.70000000000002	2.5871826439336275e-09
FD	100	1	False	225.8	2.490853318253449e-09
FD	100	1	False	225.9	2.3977465376966596e-09
FD	100	1	False	226.0	2.307766639317188e-09
FD	100	1	False	226.1	2.220820442724598e-09
FD	100	1	False	226.20000000000002	2.136817194756341e-09
FD	100	1	False	226.3	2.0556685151884105e-09
FD	100	1	False	226.4	1.977288343467054e-09
FD	100	1	False	226.5	1.901592886446854e-09
FD	100	1	False	226.6	1.8285005671185276e-09
FD	100	1	False	226.70000000000002	1.7579319743116267e-09
FD	100	1	False	226.8	1.6898098133566828e-09
FD	100	1	False	226.9	1.6240588576916604e-09
FD	100	1	False	227.0	1.5606059013979278e-09
FD	100	1	False	227.1	1.4993797126509997e-09
FD	100	1	False	227.20000000000002	1.4403109880716288e-09
FD	100	1	False	227.3	1.3833323079630412e-09
FD	100	1	False	227.4	1.3283780924196856e-09
FD	100	1	False	227.5	1.2753845582943516e-09
FD	100	1	False	227.6	1.2242896770092385e-09
FD	100	1	False	227.70000000000002	1.1750331331976403e-09
FD	100	1	False	227.8	1.1275562841629448e-09
FD	100	1	False	227.9	1.0818021201414523e-09
FD	100	1	False	228.0	1.03771522535628e-09
FD	100	1	False	228.1	9.952417398491449e-10
FD	100	1	False	228.20000000000002	9.543293220775574e-10
FD	100	1	False	228.3	9.149271122647985e-10
FD	100	1	False	228.4	8.769856964902191e-10
FD	100	1	False	228.5	8.404570715077099e-10
FD	100	1	False	228.6	8.052946102803633e-10
FD	100	1	False	228.70000000000002	7.714530282193082e-10
FD	100	1	False	228.8	7.388883501149994e-10
FD	100	1	False	228.9	7.075578777494593e-10
FD	100	1	False	229.0	6.774201581779564e-10
FD	100	1	False	229.1	6.484349526688964e-10
FD	100	1	False	229.20000000000002	6.20563206290835e-10
FD	100	1	False	229.3	5.937670181355703e-10
FD	100	1	False	229.4	5.680096121664915e-10
FD	100	1	False	229.5	5.43255308681653e-10
FD	100	1	False	229.6	5.194694963808205e-10
FD	100	1	False	229.70000000000002	4.966186050262595e-10
FD	100	1	False	229.8	4.746700786870785e-10
FD	100	1	False	229.9	4.5359234955674416e-10
FD	100	1	False	230.0	4.333548123341238e-10
FD	100	1	False	230.1	4.1392779915806213e-10
FD	100	1	False	230.20000000000002	3.952825550858068e-10
FD	100	1	False	230.3	3.7739121410573846e-10
FD	100	1	False	230.4	3.602267756750433e-10
FD	100	1	False	230.5	3.4376308177291087e-10
FD	100	1	False	230.6	3.279747944602447e-10
FD	100	1	False	230.70000000000002	3.1283737393667325e-10
FD	100	1	False	230.8	2.983270570861641e-10
FD	100	1	False	230.9	2.844208365022159e-10
FD	100	1	False	231.0	2.710964399842347e-10
FD	100	1	False	231.1	2.583323104963119e-10
FD	100	1	False	231.20000000000002	2.461075865801707e-10
FD	100	1	False	231.3	2.344020832138819e-10
FD	100	1	False	231.4	2.2319627310824186e-10
FD	100	1	False	231.5	2.1247126843268088e-10
FD	100	1	False	231.6	2.0220880296284117e-10
FD	100	1	False	231.70000000000002	1.923912146419362e-10
FD	100	1	False	231.8	1.830014285482199e-10
FD	100	1	False	231.9	1.740229402608994e-10
FD	100	1	False	232.0	1.654397996171006e-10
FD	100	1	False	232.1	1.572365948524152e-10
FD	100	1	False	232.20000000000002	1.4939843711779377e-10
FD	100	1	False	232.3	1.4191094536562342e-10
FD	100	1	False	232.4	1.3476023159791297e-10
FD	100	1	False	232.5	1.279328864696637e-10
FD	100	1	False	232.6	1.214159652405072e-10
FD	100	1	False	232.70000000000002	1.1519697406793744e-10
FD	100	1	False	232.8	1.0926385663545777e-10
FD	100	1	False	232.9	1.0360498110906393e-10
FD	100	1	False	233.0	9.820912741565615e-11
FD	100	1	False	233.1	9.306547483702315e-11
FD	100	1	False	233.20000000000002	8.816358991311878e-11
FD	100	1	False	233.3	8.349341464848912e-11
FD	100	1	False	233.4	7.904525501577566e-11
FD	100	1	False	233.5	7.480976975034404e-11
FD	100	1	False	233.6	7.07779594301222e-11
FD	100	1	False	233.70000000000002	6.694115583488184e-11
FD	100	1	False	233.8	6.329101157926974e-11
FD	100	1	False	233.9	5.981949001395275e-11
FD	100	1	False	234.0	5.6518855389384676e-11
FD	100	1	False	234.1	5.338166327672992e-11
FD	100	1	False	234.20000000000002	5.0400751240617065e-11
FD	100	1	False	234.3	4.7569229758451013e-11
FD	100	1	False	234.4	4.4880473381091207e-11
FD	100	1	False	234.5	4.232811212981232e-11
FD	100	1	False	234.6	3.990602312452252e-11
FD	100	1	False	234.70000000000002	3.760832243831026e-11
FD	100	1	False	234.8	3.542935717346093e-11
FD	100	1	False	234.9	3.336369775415298e-11
FD	100	1	False	235.0	3.140613043116066e-11
FD	100	1	False	235.1	2.955164999392817e-11
FD	100	1	False	235.20000000000002	2.7795452685457253e-11
FD	100	1	False	235.3	2.6132929315565015e-11
FD	100	1	False	235.4	2.455965856809028e-11
FD	100	1	False	235.5	2.3071400497744374e-11
FD	100	1	False	235.6	2.1664090212342257e-11
FD	100	1	False	235.70000000000002	2.0333831736246642e-11
FD	100	1	False	235.8	1.907689205090974e-11
FD	100	1	False	235.9	1.7889695308479866e-11
FD	100	1	False	236.0	1.6768817214498867e-11
FD	100	1	False	236.1	1.5710979575794672e-11
FD	100	1	False	236.20000000000002	1.4713045009733244e-11
FD	100	1	False	236.3	1.3772011811065437e-11
FD	100	1	False	236.4	1.2885008972662367e-11
FD	100	1	False	236.5	1.2049291356508074e-11
FD	100	1	False	236.6	1.126223501137871e-11
FD	100	1	False	236.70000000000002	1.0521332633693095e-11
FD	100	1	False	236.8	9.824189168092296e-12
FD	100	1	False	236.9	9.168517544365038e-12
FD	100	1	False	237.0	8.55213454739175e-12
FD	100	1	False	237.1	7.972956816844873e-12
FD	100	1	False	237.20000000000002	7.428996973441289e-12
FD	100	1	False	237.3	6.918359868602572e-12
FD	100	1	False	237.4	6.439238954431916e-12
FD	100	1	False	237.5	5.9899127709802236e-12
FD	100	1	False	237.6	5.56874154782563e-12
FD	100	1	False	237.70000000000002	5.174163917049021e-12
FD	100	1	False	237.8	4.8046937347393836e-12
FD	100	1	False	237.9	4.458917008223001e-12
FD	100	1	False	238.0	4.135488926257339e-12
FD	100	1	False	238.1	3.83313098948985e-12
FD	100	1	False	238.20000000000002	3.550628238526972e-12
FD	100	1	False	238.3	3.2868265770177844e-12
FD	100	1	False	238.4	3.040630187200074e-12
FD	100	1	False	238.5	2.8109990354137034e-12
FD	100	1	False	238.6	2.5969464651279836e-12
FD	100	1	False	238.70000000000002	2.3975368750873125e-12
FD	100	1	False	238.8	2.21188348021837e-12
FD	100	1	False	238.9	2.0391461529974562e-12
FD	100	1	False	239.0	1.878529343017153e-12
FD	100	1	False	239.1	1.7292800725430481e-12
FD	100	1	False	239.20000000000002	1.5906860058925785e-12
FD	100	1	False	239.3	1.462073590514887e-12
FD	100	1	False	239.4	1.3428062676947206e-12
FD	100	1	False	239.5	1.2322827508476394e-12
FD	100	1	False	239.6	1.129935369415415e-12
FD	100	1	False	239.70000000000002	1.0352284764140163e-12
FD	100	1	False	239.8	9.476569177290461e-13
FD	100	1	False	239.9	8.667445612928035e-13
FD	100	1	False	240.0	7.920428843200231e-13
FD	100	1	False	240.1	7.231296168185425e-13
FD	100	1	False	240.20000000000002	6.596074396300823e-13
FD	100	1	False	240.3	6.011027352966842e-13
FD	100	1	False	240.4	5.472643900853999e-13
FD	100	1	False	240.5	4.977626455430298e-13
FD	100	1	False	240.6	4.522879979887504e-13
FD	100	1	False	240.70000000000002	4.105501443900585e-13
FD	100	1	False	240.8	3.7227697310387527e-13
FD	100	1	False	240.9	3.372135979988289e-13
FD	100	1	False	241.0	3.05121434512261e-13
FD	100	1	False	241.1	2.757773162280289e-13
FD	100	1	False	241.20000000000002	2.489726505961566e-13
FD	100	1	False	241.3	2.2451261244924112e-13
FD	100	1	False	241.4	2.0221537400290135e-13
FD	100	1	False	241.5	1.8191137006057083e-13
FD	100	1	False	241.6	1.634425971747953e-13
FD	100	1	False	241.70000000000002	1.4666194554888972e-13
FD	100	1	False	241.8	1.314325624936669e-13
FD	100	1	False	241.9	1.176272462846393e-13
FD	100	1	False	242.0	1.0512786929509011e-13
FD	100	1	False	242.1	9.382482931010075e-14
FD	100	1	False	242.20000000000002	8.361652795557825e-14
FD	100	1	False	242.3	7.440887520500145e-14
FD	100	1	False	242.4	6.611481895492692e-14
FD	100	1	False	242.5	5.865389868765696e-14
FD	100	1	False	242.6	5.195182226699468e-14
FD	100	1	False	242.70000000000002	4.594006493964082e-14
FD	100	1	False	242.8	4.055548964109813e-14
FD	100	1	False	242.9	3.573998773086456e-14
FD	100	1	False	243.0	3.1440139307013775e-14
FD	100	1	False	243.1	2.7606892275358213e-14
FD	100	1	False	243.20000000000002	2.4195259372783392e-14
FD	100	1	False	243.3	2.1164032368511905e-14
FD	100	1	False	243.4	1.8475512690718238e-14
FD	100	1	False	243.5	1.6095257749066367e-14
FD	100	1	False	243.6	1.399184224664434e-14
FD	100	1	False	243.70000000000002	1.2136633797075077e-14
FD	100	1	False	243.8	1.0503582184565515e-14
FD	100	1	False	243.9	9.069021626220118e-15
FD	100	1	False	244.0	7.811485417054379e-15
FD	100	1	False	244.1	6.711532358873089e-15
FD	100	1	False	244.20000000000002	5.751584394506533e-15
FD	100	1	False	244.3	4.915774888811998e-15
FD	100	1	False	244.4	4.1898070173521575e-15
FD	100	1	False	244.5	3.560821742807915e-15
FD	100	1	False	244.6	3.0172748778907924e-15
FD	100	1	False	244.70000000000002	2.5488227518791793e-15
FD	100	1	False	244.8	2.146216015835297e-15
FD	100	1	False	244.9	1.801201139149599e-15
FD	100	1	False	245.0	1.506429167236175e-15
FD	100	1	False	245.1	1.2553713270198577e-15
FD	100	1	False	245.20000000000002	1.0422410832885392e-15
FD	100	1	False	245.3	8.619222650533386e-16
FD	100	1	False	245.4	7.099028967497242e-16
FD	100	1	False	245.5	5.8221438444659085e-16
FD	100	1	False	245.6	4.753757221942719e-16
FD	100	1	False	245.70000000000002	3.8634239824201247e-16
FD	100	1	False	245.8	3.1245969511043393e-16
FD	100	1	False	245.9	2.5142009138502004e-16
FD	100	1	False	246.0	2.0122448664052175e-16
FD	100	1	False	246.1	1.6014698408790393e-16
FD	100	1	False	246.20000000000002	1.26702978375372e-16
FD	100	1	False	246.3	9.962030846645612e-17
FD	100	1	False	246.4	7.781324766672142e-17
FD	100	1	False	246.5	6.035911467760493e-17
FD	100	1	False	246.6	4.64773010264905e-17
FD	100	1	False	246.70000000000002	3.551052135274888e-17
FD	100	1	False	246.8	2.6908103829642946e-17
FD	100	1	False	246.9	2.021114846743529e-17
FD	100	1	False	247.0	1.5039391180784696e-17
FD	100	1	False	247.1	1.10796213127054e-17
FD	100	1	False	247.20000000000002	8.075509791530976e-18
FD	100	1	False	247.3	5.8187142583939855e-18
FD	100	1	False	247.4	4.14113634211273e-18
FD	100	1	False	247.5	2.9082147792683837e-18
FD	100	1	False	247.6	2.0131462802240094e-18
FD	100	1	False	247.70000000000002	1.3719339301888963e-18
FD	100	1	False	247.8	9.191704891436585e-19
FD	100	1	False	247.9	6.0447121785519e-19
FD	100	1	False	248.0	3.8947781107044915e-19
FD	100	1	False	248.1	2.4536166514149595e-19
FD	100	1	False	248.20000000000002	1.507610475244588e-19
FD	100	1	False	248.3	9.00927716636385e-20
FD	100	1	False	248.4	5.2184714406540267e-20
FD	100	1	False	248.5	2.918094596891114e-20
FD	100	1	False	248.6	1.5676376310213135e-20
FD	100	1	False	248.70000000000002	8.042658158436037e-21
FD	100	1	False	248.8	3.911627494095927e-21
FD	100	1	False	248.9	1.7868086013259517e-21
FD	100	1	False	249.0	7.574643826132478e-22
FD	100	1	False	249.1	2.933350138497959e-22
FD	100	1	False	249.20000000000002	1.0158066779206819e-22
FD	100	1	False	249.3	3.0528407955416564e-23
FD	100	1	False	249.4	7.620867686666898e-24
FD	100	1	False	249.5	1.4763704166200136e-24
FD	100	1	False	249.6	1.9807428639955079e-25
FD	100	1	False	249.70000000000002	1.4866307402942998e-26
FD	100	1	False	249.8	3.86550439240104e-28
FD	100	1	False	249.9	7.5467742549381734e-31
FD	100	2	False	0.1	0.9999994736212094
FD	100	2	False	0.2	0.9999978944861675
FD	100	2	False	0.30000000000000004	0.999995262598865
FD	100	2	False	0.4	0.9999915779659498
FD	100	2	False	0.5	0.9999868405967337
FD	100	2	False	0.6	0.9999810505031848
FD	100	2	False	0.7000000000000001	0.9999742076999333
FD	100	2	False	0.8	0.999966312204267
FD	100	2	False	0.9	0.999957364036135
FD	100	2	False	1.0	0.9999473632181473
FD	100	2	False	1.1	0.99993630977557
FD	100	2	False	1.2000000000000002	0.999924203736331
FD	100	2	False	1.3000000000000003	0.9999110451310167
FD	100	2	False	1.4000000000000001	0.9998968339928738
FD	100	2	False	1.5000000000000002	0.9998815703578071
FD	100	2	False	1.6	0.9998652542643812
FD	100	2	False	1.7000000000000002	0.9998478857538184
FD	100	2	False	1.8000000000000003	0.9998294648700006
FD	100	2	False	1.9000000000000001	0.9998099916594675
FD	100	2	False	2.0	0.9997894661714192
FD	100	2	False	2.1	0.9997678884577117
FD	100	2	False	2.2	0.9997452585728611
FD	100	2	False	2.3000000000000003	0.9997215765740392
FD	100	2	False	2.4000000000000004	0.9996968425210766
FD	100	2	False	2.5000000000000004	0.9996710564764592
FD	100	2	False	2.6	0.9996442185053361
FD	100	2	False	2.7	0.9996163286755066
FD	100	2	False	2.8000000000000003	0.9995873870574294
FD	100	2	False	2.9000000000000004	0.999557393724219
FD	100	2	False	3.0000000000000004	0.9995263487516484
FD	100	2	False	3.1	0.9994942522181407
FD	100	2	False	3.2	0.9994611042047815
FD	100	2	False	3.3000000000000003	0.9994269047953062
FD	100	2	False	3.4000000000000004	0.9993916540761066
FD	100	2	False	3.5000000000000004	0.99935535213623
FD	100	2	False	3.6	0.9993179990673763
FD	100	2	False	3.7	0.9992795949638984
FD	100	2	False	3.8000000000000003	0.9992401399228058
FD	100	2	False	3.9000000000000004	0.9991996340437568
FD	100	2	False	4.0	0.9991580774290646
FD	100	2	False	4.1	0.9991154701836933
FD	100	2	False	4.2	0.9990718124152564
FD	100	2	False	4.3	0.9990271042340235
FD	100	2	False	4.3999999999999995	0.9989813457529078
FD	100	2	False	4.5	0.9989345370874804
FD	100	2	False	4.6	0.9988866783559517
FD	100	2	False	4.7	0.9988377696791905
FD	100	2	False	4.8	0.9987878111807064
FD	100	2	False	4.9	0.9987368029866591
FD	100	2	False	5.0	0.9986847452258587
FD	100	2	False	5.1	0.9986316380297536
FD	100	2	False	5.2	0.998577481532444
FD	100	2	False	5.3	0.9985222758706731
FD	100	2	False	5.4	0.9984660211838258
FD	100	2	False	5.5	0.9984087176139328
FD	100	2	False	5.6	0.9983503653056662
FD	100	2	False	5.7	0.9982909644063375
FD	100	2	False	5.8	0.9982305150659038
FD	100	2	False	5.9	0.9981690174369576
FD	100	2	False	6.0	0.998106471674731
FD	100	2	False	6.1	0.998042877937095
FD	100	2	False	6.2	0.9979782363845581
FD	100	2	False	6.3	0.9979125471802599
FD	100	2	False	6.4	0.9978458104899826
FD	100	2	False	6.5	0.9977780264821347
FD	100	2	False	6.6	0.9977091953277648
FD	100	2	False	6.7	0.9976393172005442
FD	100	2	False	6.8	0.9975683922767818
FD	100	2	False	6.9	0.9974964207354129
FD	100	2	False	7.0	0.997423402757999
FD	100	2	False	7.1	0.9973493385287308
FD	100	2	False	7.2	0.9972742282344224
FD	100	2	False	7.3	0.9971980720645142
FD	100	2	False	7.4	0.9971208702110639
FD	100	2	False	7.5	0.9970426228687561
FD	100	2	False	7.6	0.9969633302348921
FD	100	2	False	7.7	0.9968829925093884
FD	100	2	False	7.8	0.9968016098947823
FD	100	2	False	7.9	0.9967191825962249
FD	100	2	False	8.0	0.9966357108214785
FD	100	2	False	8.1	0.9965511947809164
FD	100	2	False	8.2	0.9964656346875216
FD	100	2	False	8.3	0.996379030756886
FD	100	2	False	8.4	0.996291383207207
FD	100	2	False	8.5	0.9962026922592865
FD	100	2	False	8.6	0.9961129581365231
FD	100	2	False	8.7	0.9960221810649235
FD	100	2	False	8.8	0.9959303612730832
FD	100	2	False	8.9	0.9958374989922002
FD	100	2	False	9.0	0.9957435944560611
FD	100	2	False	9.1	0.9956486479010479
FD	100	2	False	9.2	0.9955526595661259
FD	100	2	False	9.3	0.9954556296928497
FD	100	2	False	9.4	0.9953575585253601
FD	100	2	False	9.5	0.9952584463103714
FD	100	2	False	9.6	0.9951582932971865
FD	100	2	False	9.700000000000001	0.9950570997376759
FD	100	2	False	9.8	0.9949548658862893
FD	100	2	False	9.9	0.9948515920000418
FD	100	2	False	10.0	0.9947472783385191
FD	100	2	False	10.1	0.9946419251638721
FD	100	2	False	10.200000000000001	0.9945355327408111
FD	100	2	False	10.3	0.9944281013366073
FD	100	2	False	10.4	0.9943196312210854
FD	100	2	False	10.5	0.9942101226666233
FD	100	2	False	10.6	0.9940995759481469
FD	100	2	False	10.700000000000001	0.9939879913431298
FD	100	2	False	10.8	0.993875369131583
FD	100	2	False	10.9	0.9937617095960602
FD	100	2	False	11.0	0.99364701302165
FD	100	2	False	11.1	0.9935312796959691
FD	100	2	False	11.200000000000001	0.993414509909163
FD	100	2	False	11.3	0.9932967039539007
FD	100	2	False	11.4	0.993177862125369
FD	100	2	False	11.5	0.9930579847212724
FD	100	2	False	11.6	0.9929370720418244
FD	100	2	False	11.700000000000001	0.9928151243897473
FD	100	2	False	11.8	0.9926921420702624
FD	100	2	False	11.9	0.9925681253910937
FD	100	2	False	12.0	0.9924430746624533
FD	100	2	False	12.1	0.9923169901970458
FD	100	2	False	12.200000000000001	0.9921898723100576
FD	100	2	False	12.3	0.992061721319157
FD	100	2	False	12.4	0.9919325375444832
FD	100	2	False	12.5	0.9918023213086449
FD	100	2	False	12.6	0.9916710729367152
FD	100	2	False	12.700000000000001	0.9915387927562258
FD	100	2	False	12.8	0.9914054810971605
FD	100	2	False	12.9	0.9912711382919521
FD	100	2	False	13.0	0.9911357646754727
FD	100	2	False	13.1	0.9909993605850334
FD	100	2	False	13.200000000000001	0.9908619263603735
FD	100	2	False	13.3	0.9907234623436546
FD	100	2	False	13.4	0.9905839688794605
FD	100	2	False	13.5	0.9904434463147838
FD	100	2	False	13.6	0.9903018949990225
FD	100	2	False	13.700000000000001	0.9901593152839732
FD	100	2	False	13.8	0.9900157075238254
FD	100	2	False	13.9	0.9898710720751546
FD	100	2	False	14.0	0.9897254092969109
FD	100	2	False	14.1	0.9895787195504184
FD	100	2	False	14.200000000000001	0.9894310031993667
FD	100	2	False	14.3	0.9892822606097986
FD	100	2	False	14.4	0.9891324921501069
FD	100	2	False	14.5	0.9889816981910281
FD	100	2	False	14.6	0.9888298791056283
FD	100	2	False	14.700000000000001	0.9886770352693038
FD	100	2	False	14.8	0.988523167059766
FD	100	2	False	14.9	0.9883682748570349
FD	100	2	False	15.0	0.9882123590434337
FD	100	2	False	15.1	0.9880554200035774
FD	100	2	False	15.200000000000001	0.9878974581243616
FD	100	2	False	15.3	0.9877384737949608
FD	100	2	False	15.4	0.9875784674068145
FD	100	2	False	15.5	0.9874174393536158
FD	100	2	False	15.6	0.9872553900313075
FD	100	2	False	15.700000000000001	0.9870923198380694
FD	100	2	False	15.8	0.9869282291743068
FD	100	2	False	15.9	0.9867631184426469
FD	100	2	False	16.0	0.9865969880479211
FD	100	2	False	16.1	0.9864298383971591
FD	100	2	False	16.200000000000003	0.9862616698995793
FD	100	2	False	16.3	0.9860924829665735
FD	100	2	False	16.400000000000002	0.9859222780117011
FD	100	2	False	16.500000000000004	0.9857510554506741
FD	100	2	False	16.6	0.9855788157013498
FD	100	2	False	16.700000000000003	0.9854055591837146
FD	100	2	False	16.8	0.9852312863198776
FD	100	2	False	16.900000000000002	0.9850559975340532
FD	100	2	False	17.000000000000004	0.9848796932525552
FD	100	2	False	17.1	0.984702373903779
FD	100	2	False	17.200000000000003	0.9845240399181918
FD	100	2	False	17.3	0.9843446917283212
FD	100	2	False	17.400000000000002	0.9841643297687396
FD	100	2	False	17.500000000000004	0.98398295447605
FD	100	2	False	17.6	0.9838005662888801
FD	100	2	False	17.700000000000003	0.9836171656478574
FD	100	2	False	17.8	0.9834327529956073
FD	100	2	False	17.900000000000002	0.9832473287767292
FD	100	2	False	18.000000000000004	0.9830608934377888
FD	100	2	False	18.1	0.9828734474272985
FD	100	2	False	18.200000000000003	0.98268499119571
FD	100	2	False	18.3	0.9824955251953906
FD	100	2	False	18.400000000000002	0.9823050498806143
FD	100	2	False	18.500000000000004	0.9821135657075426
FD	100	2	False	18.6	0.981921073134214
FD	100	2	False	18.700000000000003	0.9817275726205196
FD	100	2	False	18.8	0.9815330646281956
FD	100	2	False	18.900000000000002	0.9813375496208027
FD	100	2	False	19.000000000000004	0.9811410280637077
FD	100	2	False	19.1	0.9809435004240703
FD	100	2	False	19.200000000000003	0.9807449671708239
FD	100	2	False	19.300000000000004	0.9805454287746581
FD	100	2	False	19.400000000000002	0.9803448857080016
FD	100	2	False	19.500000000000004	0.9801433384450022
FD	100	2	False	19.6	0.9799407874615139
FD	100	2	False	19.700000000000003	0.9797372332350686
FD	100	2	False	19.800000000000004	0.9795326762448671
FD	100	2	False	19.900000000000002	0.9793271169717543
FD	100	2	False	20.000000000000004	0.9791205558982012
FD	100	2	False	20.1	0.9789129935082845
FD	100	2	False	20.200000000000003	0.9787044302876686
FD	100	2	False	20.300000000000004	0.9784948667235815
FD	100	2	False	20.400000000000002	0.978284303304798
FD	100	2	False	20.500000000000004	0.9780727405216149
FD	100	2	False	20.6	0.9778601788658334
FD	100	2	False	20.700000000000003	0.9776466188307358
FD	100	2	False	20.800000000000004	0.9774320609110618
FD	100	2	False	20.900000000000002	0.9772165056029882
FD	100	2	False	21.000000000000004	0.9769999534041085
FD	100	2	False	21.1	0.976782404813403
FD	100	2	False	21.200000000000003	0.9765638603312246
FD	100	2	False	21.300000000000004	0.9763443204592646
FD	100	2	False	21.400000000000002	0.9761237857005417
FD	100	2	False	21.500000000000004	0.975902256559365
FD	100	2	False	21.6	0.975679733541317
FD	100	2	False	21.700000000000003	0.975456217153227
FD	100	2	False	21.800000000000004	0.9752317079031431
FD	100	2	False	21.900000000000002	0.9750062063003123
FD	100	2	False	22.000000000000004	0.9747797128551473
FD	100	2	False	22.1	0.9745522280792027
FD	100	2	False	22.200000000000003	0.9743237524851531
FD	100	2	False	22.300000000000004	0.9740942865867601
FD	100	2	False	22.400000000000002	0.9738638308988432
FD	100	2	False	22.500000000000004	0.973632385937257
FD	100	2	False	22.6	0.9733999522188626
FD	100	2	False	22.700000000000003	0.9731665302614941
FD	100	2	False	22.800000000000004	0.9729321205839337
FD	100	2	False	22.900000000000002	0.9726967237058808
FD	100	2	False	23.000000000000004	0.9724603401479196
FD	100	2	False	23.1	0.9722229704314955
FD	100	2	False	23.200000000000003	0.9719846150788772
FD	100	2	False	23.300000000000004	0.9717452746131262
FD	100	2	False	23.400000000000002	0.97150494955807
FD	100	2	False	23.500000000000004	0.9712636404382679
FD	100	2	False	23.6	0.9710213477789762
FD	100	2	False	23.700000000000003	0.9707780721061143
FD	100	2	False	23.800000000000004	0.9705338139462398
FD	100	2	False	23.900000000000002	0.9702885738265056
FD	100	2	False	24.000000000000004	0.9700423522746263
FD	100	2	False	24.1	0.9697951498188495
FD	100	2	False	24.200000000000003	0.9695469669879181
FD	100	2	False	24.300000000000004	0.96929780431103
FD	100	2	False	24.400000000000002	0.9690476623178093
FD	100	2	False	24.500000000000004	0.9687965415382612
FD	100	2	False	24.6	0.9685444425027467
FD	100	2	False	24.700000000000003	0.9682913657419341
FD	100	2	False	24.800000000000004	0.9680373117867634
FD	100	2	False	24.900000000000002	0.9677822811684157
FD	100	2	False	25.000000000000004	0.967526274418261
FD	100	2	False	25.1	0.9672692920678325
FD	100	2	False	25.200000000000003	0.9670113346487733
FD	100	2	False	25.300000000000004	0.9667524026928088
FD	100	2	False	25.400000000000002	0.9664924967316958
FD	100	2	False	25.500000000000004	0.966231617297183
FD	100	2	False	25.6	0.9659697649209757
FD	100	2	False	25.700000000000003	0.9657069401346797
FD	100	2	False	25.800000000000004	0.9654431434697764
FD	100	2	False	25.900000000000002	0.9651783754575619
FD	100	2	False	26.000000000000004	0.964912636629113
FD	100	2	False	26.1	0.9646459275152375
FD	100	2	False	26.200000000000003	0.964378248646432
FD	100	2	False	26.300000000000004	0.9641096005528355
FD	100	2	False	26.400000000000002	0.9638399837641807
FD	100	2	False	26.500000000000004	0.9635693988097503
FD	100	2	False	26.6	0.9632978462183235
FD	100	2	False	26.700000000000003	0.9630253265181387
FD	100	2	False	26.800000000000004	0.962751840236831
FD	100	2	False	26.900000000000002	0.9624773879013953
FD	100	2	False	27.000000000000004	0.9622019700381265
FD	100	2	False	27.1	0.9619255871725753
FD	100	2	False	27.200000000000003	0.9616482398294948
FD	100	2	False	27.300000000000004	0.961369928532789
FD	100	2	False	27.400000000000002	0.9610906538054589
FD	100	2	False	27.500000000000004	0.9608104161695523
FD	100	2	False	27.6	0.9605292161461075
FD	100	2	False	27.700000000000003	0.9602470542551004
FD	100	2	False	27.800000000000004	0.9599639310153876
FD	100	2	False	27.900000000000002	0.9596798469446566
FD	100	2	False	28.000000000000004	0.9593948025593598
FD	100	2	False	28.1	0.9591087983746668
FD	100	2	False	28.200000000000003	0.9588218349044
FD	100	2	False	28.300000000000004	0.9585339126609828
FD	100	2	False	28.400000000000002	0.9582450321553746
FD	100	2	False	28.500000000000004	0.957955193897013
FD	100	2	False	28.6	0.9576643983937574
FD	100	2	False	28.700000000000003	0.9573726461518188
FD	100	2	False	28.800000000000004	0.9570799376757114
FD	100	2	False	28.900000000000002	0.9567862734681748
FD	100	2	False	29.000000000000004	0.9564916540301255
FD	100	2	False	29.1	0.9561960798605817
FD	100	2	False	29.200000000000003	0.9558995514566039
FD	100	2	False	29.300000000000004	0.9556020693132292
FD	100	2	False	29.400000000000002	0.9553036339234037
FD	100	2	False	29.500000000000004	0.9550042457779168
FD	100	2	False	29.6	0.9547039053653348
FD	100	2	False	29.700000000000003	0.9544026131719264
FD	100	2	False	29.800000000000004	0.9541003696816046
FD	100	2	False	29.900000000000002	0.9537971753758435
FD	100	2	False	30.000000000000004	0.9534930307336188
FD	100	2	False	30.1	0.9531879362313298
FD	100	2	False	30.200000000000003	0.9528818923427291
FD	100	2	False	30.300000000000004	0.952574899538849
FD	100	2	False	30.400000000000002	0.9522669582879268
FD	100	2	False	30.500000000000004	0.9519580690553342
FD	100	2	False	30.6	0.9516482323034938
FD	100	2	False	30.700000000000003	0.951337448491812
FD	100	2	False	30.800000000000004	0.9510257180765933
FD	100	2	False	30.900000000000002	0.9507130415109685
FD	100	2	False	31.000000000000004	0.9503994192448106
FD	100	2	False	31.1	0.9500848517246587
FD	100	2	False	31.200000000000003	0.9497693393936356
FD	100	2	False	31.300000000000004	0.9494528826913686
FD	100	2	False	31.400000000000002	0.9491354820538999
FD	100	2	False	31.500000000000004	0.948817137913613
FD	100	2	False	31.6	0.9484978506991433
FD	100	2	False	31.700000000000003	0.9481776208352882
FD	100	2	False	31.800000000000004	0.9478564487429316
FD	100	2	False	31.900000000000002	0.9475343348389483
FD	100	2	False	32.0	0.94721127953612
FD	100	2	False	32.1	0.9468872832430457
FD	100	2	False	32.2	0.9465623463640479
FD	100	2	False	32.300000000000004	0.9462364692990896
FD	100	2	False	32.400000000000006	0.9459096524436764
FD	100	2	False	32.5	0.9455818961887651
FD	100	2	False	32.6	0.945253200920671
FD	100	2	False	32.7	0.9449235670209717
FD	100	2	False	32.800000000000004	0.9445929948664128
FD	100	2	False	32.900000000000006	0.9442614848288085
FD	100	2	False	33.0	0.9439290372749491
FD	100	2	False	33.1	0.9435956525664977
FD	100	2	False	33.2	0.9432613310598901
FD	100	2	False	33.300000000000004	0.9429260731062366
FD	100	2	False	33.400000000000006	0.9425898790512184
FD	100	2	False	33.5	0.9422527492349846
FD	100	2	False	33.6	0.9419146839920531
FD	100	2	False	33.7	0.9415756836511946
FD	100	2	False	33.800000000000004	0.9412357485353369
FD	100	2	False	33.900000000000006	0.9408948789614536
FD	100	2	False	34.0	0.940553075240454
FD	100	2	False	34.1	0.9402103376770763
FD	100	2	False	34.2	0.9398666665697779
FD	100	2	False	34.300000000000004	0.9395220622106188
FD	100	2	False	34.400000000000006	0.9391765248851534
FD	100	2	False	34.5	0.9388300548723156
FD	100	2	False	34.6	0.9384826524443017
FD	100	2	False	34.7	0.9381343178664538
FD	100	2	False	34.800000000000004	0.9377850513971494
FD	100	2	False	34.900000000000006	0.9374348532876715
FD	100	2	False	35.0	0.9370837237820963
FD	100	2	False	35.1	0.9367316631171709
FD	100	2	False	35.2	0.9363786715221897
FD	100	2	False	35.300000000000004	0.9360247492188709
FD	100	2	False	35.400000000000006	0.9356698964212337
FD	100	2	False	35.5	0.9353141133354693
FD	100	2	False	35.6	0.9349574001598168
FD	100	2	False	35.7	0.9345997570844322
FD	100	2	False	35.800000000000004	0.9342411842912617
FD	100	2	False	35.900000000000006	0.933881681953904
FD	100	2	False	36.0	0.9335212502374902
FD	100	2	False	36.1	0.9331598892985359
FD	100	2	False	36.2	0.9327975992848166
FD	100	2	False	36.300000000000004	0.9324343803352246
FD	100	2	False	36.400000000000006	0.9320702325796404
FD	100	2	False	36.5	0.9317051561387832
FD	100	2	False	36.6	0.9313391511240763
FD	100	2	False	36.7	0.930972217637505
FD	100	2	False	36.800000000000004	0.9306043557714765
FD	100	2	False	36.900000000000006	0.9302355656086684
FD	100	2	False	37.0	0.9298658472218876
FD	100	2	False	37.1	0.9294952006739248
FD	100	2	False	37.2	0.9291236260174021
FD	100	2	False	37.300000000000004	0.9287511232946225
FD	100	2	False	37.400000000000006	0.928377692537426
FD	100	2	False	37.5	0.9280033337670253
FD	100	2	False	37.6	0.9276280469938611
FD	100	2	False	37.7	0.927251832217441
FD	100	2	False	37.800000000000004	0.9268746894261857
FD	100	2	False	37.900000000000006	0.9264966185972677
FD	100	2	False	38.0	0.9261176196964516
FD	100	2	False	38.1	0.9257376926779297
FD	100	2	False	38.2	0.9253568374841693
FD	100	2	False	38.300000000000004	0.9249750540457331
FD	100	2	False	38.400000000000006	0.9245923422811225
FD	100	2	False	38.50000000000001	0.924208702096608
FD	100	2	False	38.6	0.9238241333860592
FD	100	2	False	38.7	0.9234386360307714
FD	100	2	False	38.800000000000004	0.9230522098992979
FD	100	2	False	38.900000000000006	0.9226648548472715
FD	100	2	False	39.00000000000001	0.9222765707172306
FD	100	2	False	39.1	0.9218873573384416
FD	100	2	False	39.2	0.9214972145267198
FD	100	2	False	39.300000000000004	0.9211061420842485
FD	100	2	False	39.400000000000006	0.9207141397993971
FD	100	2	False	39.50000000000001	0.9203212074465383
FD	100	2	False	39.6	0.9199273447858558
FD	100	2	False	39.7	0.9195325515631682
FD	100	2	False	39.800000000000004	0.9191368275097294
FD	100	2	False	39.900000000000006	0.918740172342043
FD	100	2	False	40.00000000000001	0.9183425857616714
FD	100	2	False	40.1	0.9179440674550365
FD	100	2	False	40.2	0.9175446170932245
FD	100	2	False	40.300000000000004	0.9171442343317964
FD	100	2	False	40.400000000000006	0.9167429188105751
FD	100	2	False	40.50000000000001	0.9163406701534542
FD	100	2	False	40.6	0.9159374879681917
FD	100	2	False	40.7	0.9155333718462038
FD	100	2	False	40.800000000000004	0.9151283213623612
FD	100	2	False	40.900000000000006	0.9147223360747772
FD	100	2	False	41.00000000000001	0.9143154155245984
FD	100	2	False	41.1	0.9139075592357958
FD	100	2	False	41.2	0.9134987667149445
FD	100	2	False	41.300000000000004	0.913089037451012
FD	100	2	False	41.400000000000006	0.9126783709151416
FD	100	2	False	41.50000000000001	0.9122667665604267
FD	100	2	False	41.6	0.9118542238216948
FD	100	2	False	41.7	0.9114407421152826
FD	100	2	False	41.800000000000004	0.911026320838806
FD	100	2	False	41.900000000000006	0.91061095937094
FD	100	2	False	42.00000000000001	0.9101946570711846
FD	100	2	False	42.1	0.909777413279633
FD	100	2	False	42.2	0.909359227316739
FD	100	2	False	42.300000000000004	0.9089400984830831
FD	100	2	False	42.400000000000006	0.908520026059135
FD	100	2	False	42.50000000000001	0.908099009305008
FD	100	2	False	42.6	0.9076770474602288
FD	100	2	False	42.7	0.9072541397434829
FD	100	2	False	42.800000000000004	0.9068302853523754
FD	100	2	False	42.900000000000006	0.9064054834631823
FD	100	2	False	43.00000000000001	0.9059797332305964
FD	100	2	False	43.1	0.9055530337874839
FD	100	2	False	43.2	0.9051253842446217
FD	100	2	False	43.300000000000004	0.9046967836904475
FD	100	2	False	43.400000000000006	0.9042672311907965
FD	100	2	False	43.50000000000001	0.9038367257886476
FD	100	2	False	43.6	0.903405266503852
FD	100	2	False	43.7	0.9029728523328757
FD	100	2	False	43.800000000000004	0.9025394822485315
FD	100	2	False	43.900000000000006	0.9021051551997096
FD	100	2	False	44.00000000000001	0.9016698701110993
FD	100	2	False	44.1	0.9012336258829291
FD	100	2	False	44.2	0.9007964213906783
FD	100	2	False	44.300000000000004	0.9003582554848075
FD	100	2	False	44.400000000000006	0.899919126990473
FD	100	2	False	44.50000000000001	0.899479034707248
FD	100	2	False	44.6	0.8990379774088324
FD	100	2	False	44.7	0.8985959538427752
FD	100	2	False	44.800000000000004	0.898152962730178
FD	100	2	False	44.900000000000006	0.8977090027654002
FD	100	2	False	45.00000000000001	0.897264072615776
FD	100	2	False	45.1	0.8968181709213077
FD	100	2	False	45.2	0.8963712962943734
FD	100	2	False	45.300000000000004	0.8959234473194226
FD	100	2	False	45.400000000000006	0.8954746225526747
FD	100	2	False	45.50000000000001	0.8950248205218113
FD	100	2	False	45.6	0.8945740397256706
FD	100	2	False	45.7	0.8941222786339349
FD	100	2	False	45.800000000000004	0.8936695356868182
FD	100	2	False	45.900000000000006	0.8932158092947519
FD	100	2	False	46.00000000000001	0.8927610978380656
FD	100	2	False	46.1	0.8923053996666666
FD	100	2	False	46.2	0.8918487130997185
FD	100	2	False	46.300000000000004	0.8913910364253168
FD	100	2	False	46.400000000000006	0.8909323679001577
FD	100	2	False	46.50000000000001	0.8904727057492122
FD	100	2	False	46.6	0.890012048165391
FD	100	2	False	46.7	0.8895503933092094
FD	100	2	False	46.800000000000004	0.8890877393084529
FD	100	2	False	46.900000000000006	0.8886240842578313
FD	100	2	False	47.00000000000001	0.8881594262186402
FD	100	2	False	47.1	0.8876937632184196
FD	100	2	False	47.2	0.8872270932505942
FD	100	2	False	47.300000000000004	0.8867594142741362
FD	100	2	False	47.400000000000006	0.8862907242132043
FD	100	2	False	47.50000000000001	0.8858210209567919
FD	100	2	False	47.6	0.885350302358369
FD	100	2	False	47.7	0.8848785662355173
FD	100	2	False	47.800000000000004	0.884405810369575
FD	100	2	False	47.900000000000006	0.8839320325052642
FD	100	2	False	48.00000000000001	0.8834572303503242
FD	100	2	False	48.1	0.8829814015751446
FD	100	2	False	48.2	0.8825045438123856
FD	100	2	False	48.300000000000004	0.8820266546566052
FD	100	2	False	48.400000000000006	0.8815477316638802
FD	100	2	False	48.50000000000001	0.8810677723514255
FD	100	2	False	48.6	0.8805867741972078
FD	100	2	False	48.7	0.8801047346395585
FD	100	2	False	48.800000000000004	0.8796216510767896
FD	100	2	False	48.900000000000006	0.8791375208667942
FD	100	2	False	49.00000000000001	0.8786523413266567
FD	100	2	False	49.1	0.8781661097322548
FD	100	2	False	49.2	0.8776788233178574
FD	100	2	False	49.300000000000004	0.8771904792757238
FD	100	2	False	49.400000000000006	0.8767010747556993
FD	100	2	False	49.50000000000001	0.8762106068648028
FD	100	2	False	49.6	0.8757190726668206
FD	100	2	False	49.7	0.8752264691818891
FD	100	2	False	49.800000000000004	0.8747327933860845
FD	100	2	False	49.900000000000006	0.8742380422109955
FD	100	2	False	50.00000000000001	0.8737422125433117
FD	100	2	False	50.1	0.873245301224389
FD	100	2	False	50.2	0.8727473050498329
FD	100	2	False	50.300000000000004	0.8722482207690598
FD	100	2	False	50.400000000000006	0.8717480450848709
FD	100	2	False	50.50000000000001	0.8712467746530173
FD	100	2	False	50.6	0.8707444060817566
FD	100	2	False	50.7	0.8702409359314208
FD	100	2	False	50.800000000000004	0.869736360713964
FD	100	2	False	50.900000000000006	0.869230676892527
FD	100	2	False	51.00000000000001	0.8687238808809804
FD	100	2	False	51.1	0.8682159690434816
FD	100	2	False	51.2	0.8677069376940111
FD	100	2	False	51.300000000000004	0.8671967830959261
FD	100	2	False	51.400000000000006	0.8666855014614953
FD	100	2	False	51.50000000000001	0.8661730889514426
FD	100	2	False	51.6	0.8656595416744758
FD	100	2	False	51.7	0.8651448556868278
FD	100	2	False	51.800000000000004	0.8646290269917816
FD	100	2	False	51.900000000000006	0.8641120515391997
FD	100	2	False	52.00000000000001	0.8635939252250528
FD	100	2	False	52.1	0.8630746438909356
FD	100	2	False	52.2	0.8625542033235938
FD	100	2	False	52.300000000000004	0.8620325992544405
FD	100	2	False	52.400000000000006	0.8615098273590687
FD	100	2	False	52.50000000000001	0.8609858832567655
FD	100	2	False	52.6	0.8604607625100218
FD	100	2	False	52.7	0.8599344606240429
FD	100	2	False	52.800000000000004	0.8594069730462472
FD	100	2	False	52.900000000000006	0.8588782951657773
FD	100	2	False	53.00000000000001	0.8583484223129928
FD	100	2	False	53.1	0.8578173497589707
FD	100	2	False	53.2	0.8572850727150029
FD	100	2	False	53.300000000000004	0.8567515863320879
FD	100	2	False	53.400000000000006	0.8562168857004209
FD	100	2	False	53.50000000000001	0.8556809658488791
FD	100	2	False	53.6	0.8551438217445153
FD	100	2	False	53.7	0.854605448292035
FD	100	2	False	53.800000000000004	0.85406584033328
FD	100	2	False	53.900000000000006	0.853524992646709
FD	100	2	False	54.00000000000001	0.8529828999468694
FD	100	2	False	54.1	0.8524395568838817
FD	100	2	False	54.2	0.8518949580429014
FD	100	2	False	54.300000000000004	0.8513490979435971
FD	100	2	False	54.400000000000006	0.850801971039612
FD	100	2	False	54.50000000000001	0.8502535717180394
FD	100	2	False	54.6	0.8497038942988804
FD	100	2	False	54.7	0.8491529330345068
FD	100	2	False	54.800000000000004	0.8486006821091211
FD	100	2	False	54.900000000000006	0.848047135638219
FD	100	2	False	55.00000000000001	0.8474922876680423
FD	100	2	False	55.1	0.8469361321750338
FD	100	2	False	55.2	0.8463786630652911
FD	100	2	False	55.300000000000004	0.8458198741740192
FD	100	2	False	55.400000000000006	0.8452597592649749
FD	100	2	False	55.50000000000001	0.8446983120299211
FD	100	2	False	55.6	0.8441355260880731
FD	100	2	False	55.7	0.8435713949855291
FD	100	2	False	55.800000000000004	0.8430059121947375
FD	100	2	False	55.900000000000006	0.842439071113918
FD	100	2	False	56.00000000000001	0.8418708650665103
FD	100	2	False	56.1	0.841301287300612
FD	100	2	False	56.2	0.84073033098842
FD	100	2	False	56.300000000000004	0.8401579892256561
FD	100	2	False	56.400000000000006	0.8395842550310167
FD	100	2	False	56.50000000000001	0.8390091213455947
FD	100	2	False	56.6	0.8384325810323185
FD	100	2	False	56.7	0.8378546268753833
FD	100	2	False	56.800000000000004	0.8372752515796837
FD	100	2	False	56.900000000000006	0.8366944477702383
FD	100	2	False	57.00000000000001	0.8361122079916271
FD	100	2	False	57.1	0.8355285247074141
FD	100	2	False	57.2	0.83494339029958
FD	100	2	False	57.300000000000004	0.8343567970679444
FD	100	2	False	57.400000000000006	0.833768737229601
FD	100	2	False	57.50000000000001	0.8331792029183376
FD	100	2	False	57.6	0.8325881861840643
FD	100	2	False	57.7	0.8319956789922422
FD	100	2	False	57.800000000000004	0.8314016732233066
FD	100	2	False	57.900000000000006	0.830806160672097
FD	100	2	False	58.00000000000001	0.8302091330472771
FD	100	2	False	58.1	0.8296105819707693
FD	100	2	False	58.2	0.8290104989771735
FD	100	2	False	58.300000000000004	0.8284088755132022
FD	100	2	False	58.400000000000006	0.8278057029370979
FD	100	2	False	58.50000000000001	0.8272009725180697
FD	100	2	False	58.6	0.8265946754357197
FD	100	2	False	58.7	0.8259868027794716
FD	100	2	False	58.800000000000004	0.8253773455479997
FD	100	2	False	58.900000000000006	0.8247662946486622
FD	100	2	False	59.00000000000001	0.8241536408969343
FD	100	2	False	59.1	0.8235393750158403
FD	100	2	False	59.2	0.8229234876353871
FD	100	2	False	59.300000000000004	0.8223059692920084
FD	100	2	False	59.400000000000006	0.8216868104279917
FD	100	2	False	59.50000000000001	0.8210660013909261
FD	100	2	False	59.6	0.8204435324331434
FD	100	2	False	59.7	0.8198193937111565
FD	100	2	False	59.800000000000004	0.8191935752851153
FD	100	2	False	59.900000000000006	0.8185660671182424
FD	100	2	False	60.00000000000001	0.8179368590762968
FD	100	2	False	60.1	0.8173059409270161
FD	100	2	False	60.2	0.8166733023395818
FD	100	2	False	60.300000000000004	0.8160389328840711
FD	100	2	False	60.400000000000006	0.8154028220309226
FD	100	2	False	60.50000000000001	0.8147649591504024
FD	100	2	False	60.6	0.8141253335120703
FD	100	2	False	60.7	0.8134839342842546
FD	100	2	False	60.800000000000004	0.8128407505335273
FD	100	2	False	60.900000000000006	0.8121957712241821
FD	100	2	False	61.00000000000001	0.8115489852177216
FD	100	2	False	61.1	0.8109003812723455
FD	100	2	False	61.2	0.8102499480424384
FD	100	2	False	61.300000000000004	0.8095976740780779
FD	100	2	False	61.400000000000006	0.8089435478245267
FD	100	2	False	61.50000000000001	0.8082875576217421
FD	100	2	False	61.6	0.8076296917038953
FD	100	2	False	61.7	0.8069699381988832
FD	100	2	False	61.800000000000004	0.806308285127854
FD	100	2	False	61.900000000000006	0.8056447204047386
FD	100	2	False	62.00000000000001	0.8049792318357826
FD	100	2	False	62.1	0.804311807119097
FD	100	2	False	62.2	0.8036424338441954
FD	100	2	False	62.300000000000004	0.8029710994915609
FD	100	2	False	62.400000000000006	0.8022977914322031
FD	100	2	False	62.50000000000001	0.8016224969272269
FD	100	2	False	62.6	0.8009452031274156
FD	100	2	False	62.7	0.8002658970728121
FD	100	2	False	62.800000000000004	0.7995845656923146
FD	100	2	False	62.900000000000006	0.798901195803275
FD	100	2	False	63.00000000000001	0.7982157741111146
FD	100	2	False	63.1	0.7975282872089385
FD	100	2	False	63.2	0.7968387215771682
FD	100	2	False	63.300000000000004	0.7961470635831743
FD	100	2	False	63.400000000000006	0.79545329948093
FD	100	2	False	63.50000000000001	0.7947574154106636
FD	100	2	False	63.6	0.7940593973985257
FD	100	2	False	63.7	0.7933592313562718
FD	100	2	False	63.800000000000004	0.7926569030809512
FD	100	2	False	63.900000000000006	0.7919523982546012
FD	100	2	False	64.0	0.7912457024439624
FD	100	2	False	64.1	0.7905368011002079
FD	100	2	False	64.2	0.7898256795586668
FD	100	2	False	64.3	0.789112323038582
FD	100	2	False	64.39999999999999	0.7883967166428699
FD	100	2	False	64.5	0.7876788453578895
FD	100	2	False	64.6	0.7869586940532333
FD	100	2	False	64.7	0.7862362474815315
FD	100	2	False	64.8	0.7855114902782596
FD	100	2	False	64.89999999999999	0.7847844069615756
FD	100	2	False	65.0	0.7840549819321615
FD	100	2	False	65.1	0.7833231994730848
FD	100	2	False	65.2	0.7825890437496726
FD	100	2	False	65.3	0.7818524988094078
FD	100	2	False	65.39999999999999	0.7811135485818297
FD	100	2	False	65.5	0.7803721768784662
FD	100	2	False	65.6	0.7796283673927745
FD	100	2	False	65.7	0.7788821037000985
FD	100	2	False	65.8	0.77813336925765
FD	100	2	False	65.89999999999999	0.7773821474045011
FD	100	2	False	66.0	0.7766284213616056
FD	100	2	False	66.1	0.775872174231829
FD	100	2	False	66.2	0.7751133890000027
FD	100	2	False	66.3	0.7743520485330014
FD	100	2	False	66.39999999999999	0.773588135579839
FD	100	2	False	66.5	0.7728216327717794
FD	100	2	False	66.6	0.7720525226224801
FD	100	2	False	66.7	0.7712807875281494
FD	100	2	False	66.8	0.7705064097677311
FD	100	2	False	66.89999999999999	0.769729371503103
FD	100	2	False	67.0	0.7689496547793189
FD	100	2	False	67.1	0.7681672415248463
FD	100	2	False	67.2	0.7673821135518545
FD	100	2	False	67.3	0.7665942525565095
FD	100	2	False	67.39999999999999	0.7658036401193065
FD	100	2	False	67.5	0.7650102577054224
FD	100	2	False	67.6	0.7642140866650919
FD	100	2	False	67.7	0.7634151082340193
FD	100	2	False	67.8	0.7626133035338094
FD	100	2	False	67.89999999999999	0.7618086535724343
FD	100	2	False	68.0	0.7610011392447144
FD	100	2	False	68.1	0.7601907413328551
FD	100	2	False	68.2	0.7593774405069778
FD	100	2	False	68.3	0.7585612173257144
FD	100	2	False	68.39999999999999	0.7577420522368106
FD	100	2	False	68.5	0.7569199255777703
FD	100	2	False	68.6	0.7560948175765307
FD	100	2	False	68.7	0.7552667083521671
FD	100	2	False	68.8	0.7544355779156319
FD	100	2	False	68.89999999999999	0.7536014061705322
FD	100	2	False	69.0	0.7527641729139325
FD	100	2	False	69.1	0.7519238578371994
FD	100	2	False	69.2	0.75108044052688
FD	100	2	False	69.3	0.7502339004656159
FD	100	2	False	69.39999999999999	0.7493842170330937
FD	100	2	False	69.5	0.748531369507032
FD	100	2	False	69.6	0.7476753370642103
FD	100	2	False	69.7	0.7468160987815289
FD	100	2	False	69.8	0.7459536336371185
FD	100	2	False	69.89999999999999	0.7450879205114789
FD	100	2	False	70.0	0.7442189381886654
FD	100	2	False	70.1	0.743346665357513
FD	100	2	False	70.2	0.7424710806129045
FD	100	2	False	70.3	0.7415921624570787
FD	100	2	False	70.39999999999999	0.7407098893009836
FD	100	2	False	70.5	0.7398242394656689
FD	100	2	False	70.6	0.7389351911837303
FD	100	2	False	70.7	0.7380427226007968
FD	100	2	False	70.8	0.7371468117770531
FD	100	2	False	70.89999999999999	0.7362474366888289
FD	100	2	False	71.0	0.7353445752302079
FD	100	2	False	71.1	0.7344382052147159
FD	100	2	False	71.2	0.7335283043770301
FD	100	2	False	71.3	0.7326148503747518
FD	100	2	False	71.39999999999999	0.7316978207902274
FD	100	2	False	71.5	0.7307771931324129
FD	100	2	False	71.6	0.7298529448388004
FD	100	2	False	71.7	0.7289250532773802
FD	100	2	False	71.8	0.7279934957486791
FD	100	2	False	71.89999999999999	0.7270582494878243
FD	100	2	False	72.0	0.7261192916666835
FD	100	2	False	72.1	0.7251765993960456
FD	100	2	False	72.2	0.7242301497278624
FD	100	2	False	72.3	0.7232799196575431
FD	100	2	False	72.39999999999999	0.722325886126313
FD	100	2	False	72.5	0.7213680260236117
FD	100	2	False	72.6	0.7204063161895724
FD	100	2	False	72.7	0.7194407334175382
FD	100	2	False	72.8	0.7184712544566536
FD	100	2	False	72.89999999999999	0.7174978560144986
FD	100	2	False	73.0	0.7165205147598058
FD	100	2	False	73.1	0.7155392073252174
FD	100	2	False	73.2	0.7145539103101098
FD	100	2	False	73.3	0.7135646002834932
FD	100	2	False	73.39999999999999	0.7125712537869513
FD	100	2	False	73.5	0.7115738473376624
FD	100	2	False	73.6	0.7105723574314792
FD	100	2	False	73.7	0.7095667605460694
FD	100	2	False	73.8	0.7085570331441274
FD	100	2	False	73.89999999999999	0.7075431516766458
FD	100	2	False	74.0	0.7065250925862601
FD	100	2	False	74.1	0.7055028323106529
FD	100	2	False	74.2	0.7044763472860311
FD	100	2	False	74.3	0.7034456139506712
FD	100	2	False	74.39999999999999	0.7024106087485253
FD	100	2	False	74.5	0.7013713081329077
FD	100	2	False	74.6	0.7003276885702411
FD	100	2	False	74.7	0.6992797265438816
FD	100	2	False	74.8	0.6982273985580054
FD	100	2	False	74.89999999999999	0.6971706811415698
FD	100	2	False	75.0	0.696109550852353
FD	100	2	False	75.1	0.6950439842810516
FD	100	2	False	75.2	0.6939739580554612
FD	100	2	False	75.3	0.6928994488447304
FD	100	2	False	75.39999999999999	0.6918204333636727
FD	100	2	False	75.5	0.6907368883771766
FD	100	2	False	75.6	0.689648790704662
FD	100	2	False	75.7	0.688556117224637
FD	100	2	False	75.8	0.687458844879307
FD	100	2	False	75.89999999999999	0.686356950679271
FD	100	2	False	76.0	0.6852504117082909
FD	100	2	False	76.1	0.6841392051281314
FD	100	2	False	76.2	0.6830233081834792
FD	100	2	False	76.3	0.6819026982069388
FD	100	2	False	76.39999999999999	0.6807773526240987
FD	100	2	False	76.5	0.6796472489586763
FD	100	2	False	76.6	0.6785123648377425
FD	100	2	False	76.7	0.677372677997015
FD	100	2	False	76.8	0.6762281662862306
FD	100	2	False	76.9	0.6750788076745967
FD	100	2	False	77.0	0.6739245802563147
FD	100	2	False	77.1	0.6727654622561776
FD	100	2	False	77.2	0.6716014320352496
FD	100	2	False	77.3	0.6704324680966206
FD	100	2	False	77.4	0.6692585490912257
FD	100	2	False	77.5	0.6680796538237554
FD	100	2	False	77.6	0.6668957612586306
FD	100	2	False	77.7	0.6657068505260553
FD	100	2	False	77.8	0.6645129009281444
FD	100	2	False	77.9	0.6633138919451267
FD	100	2	False	78.0	0.6621098032416187
FD	100	2	False	78.1	0.6609006146729748
FD	100	2	False	78.2	0.6596863062917084
FD	100	2	False	78.3	0.6584668583539872
FD	100	2	False	78.4	0.6572422513262001
FD	100	2	False	78.5	0.6560124658915922
FD	100	2	False	78.6	0.6547774829569789
FD	100	2	False	78.7	0.6535372836595181
FD	100	2	False	78.8	0.6522918493735632
FD	100	2	False	78.9	0.6510411617175768
FD	100	2	False	79.0	0.6497852025611166
FD	100	2	False	79.1	0.6485239540318839
FD	100	2	False	79.2	0.6472573985228448
FD	100	2	False	79.3	0.6459855186994099
FD	100	2	False	79.4	0.6447082975066768
FD	100	2	False	79.5	0.6434257181767473
FD	100	2	False	79.6	0.6421377642360923
FD	100	2	False	79.7	0.6408444195129788
FD	100	2	False	79.8	0.6395456681449732
FD	100	2	False	79.9	0.6382414945864774
FD	100	2	False	80.0	0.6369318836163378
FD	100	2	False	80.1	0.6356168203455107
FD	100	2	False	80.2	0.6342962902247681
FD	100	2	False	80.3	0.6329702790524708
FD	100	2	False	80.4	0.6316387729823826
FD	100	2	False	80.5	0.6303017585315376
FD	100	2	False	80.6	0.6289592225881522
FD	100	2	False	80.7	0.6276111524195852
FD	100	2	False	80.8	0.6262575356803426
FD	100	2	False	80.9	0.6248983604201157
FD	100	2	False	81.0	0.6235336150918754
FD	100	2	False	81.1	0.6221632885599837
FD	100	2	False	81.2	0.6207873701083624
FD	100	2	False	81.3	0.6194058494486755
FD	100	2	False	81.4	0.6180187167285589
FD	100	2	False	81.5	0.6166259625398693
FD	100	2	False	81.6	0.6152275779269655
FD	100	2	False	81.7	0.6138235543950075
FD	100	2	False	81.8	0.6124138839182892
FD	100	2	False	81.9	0.6109985589485756
FD	100	2	False	82.0	0.6095775724234707
FD	100	2	False	82.1	0.6081509177747866
FD	100	2	False	82.2	0.606718588936936
FD	100	2	False	82.3	0.6052805803553273
FD	100	2	False	82.4	0.6038368869947613
FD	100	2	False	82.5	0.6023875043478392
FD	100	2	False	82.6	0.6009324284433659
FD	100	2	False	82.7	0.5994716558547494
FD	100	2	False	82.8	0.5980051837083956
FD	100	2	False	82.9	0.5965330096920929
FD	100	2	False	83.0	0.595055132063382
FD	100	2	False	83.1	0.593571549657913
FD	100	2	False	83.2	0.5920822618977808
FD	100	2	False	83.3	0.5905872687998381
FD	100	2	False	83.4	0.5890865709839787
FD	100	2	False	83.5	0.5875801696813973
FD	100	2	False	83.6	0.5860680667428104
FD	100	2	False	83.7	0.5845502646466398
FD	100	2	False	83.8	0.5830267665071571
FD	100	2	False	83.9	0.5814975760825841
FD	100	2	False	84.0	0.5799626977831388
FD	100	2	False	84.1	0.5784221366790357
FD	100	2	False	84.2	0.5768758985084236
FD	100	2	False	84.3	0.575323989685268
FD	100	2	False	84.4	0.5737664173071624
FD	100	2	False	84.5	0.572203189163076
FD	100	2	False	84.6	0.5706343137410268
FD	100	2	False	84.7	0.569059800235673
FD	100	2	False	84.8	0.5674796585558324
FD	100	2	False	84.9	0.5658938993319034
FD	100	2	False	85.0	0.56430253392321
FD	100	2	False	85.1	0.5627055744252359
FD	100	2	False	85.2	0.5611030336767765
FD	100	2	False	85.3	0.559494925266973
FD	100	2	False	85.4	0.5578812635422465
FD	100	2	False	85.5	0.5562620636131177
FD	100	2	False	85.6	0.55463734136091
FD	100	2	False	85.7	0.5530071134443293
FD	100	2	False	85.8	0.5513713973059179
FD	100	2	False	85.9	0.5497302111783798
FD	100	2	False	86.0	0.5480835740907677
FD	100	2	False	86.1	0.5464315058745316
FD	100	2	False	86.2	0.5447740271694215
FD	100	2	False	86.3	0.5431111594292417
FD	100	2	False	86.4	0.54144292492745
FD	100	2	False	86.5	0.5397693467625972
FD	100	2	False	86.6	0.5380904488636068
FD	100	2	False	86.7	0.5364062559948816
FD	100	2	False	86.8	0.5347167937612406
FD	100	2	False	86.9	0.5330220886126797
FD	100	2	False	87.0	0.5313221678489427
FD	100	2	False	87.1	0.5296170596239173
FD	100	2	False	87.2	0.5279067929498292
FD	100	2	False	87.3	0.526191397701243
FD	100	2	False	87.4	0.5244709046188716
FD	100	2	False	87.5	0.5227453453131621
FD	100	2	False	87.6	0.5210147522676885
FD	100	2	False	87.7	0.5192791588423256
FD	100	2	False	87.8	0.517538599276203
FD	100	2	False	87.9	0.5157931086904322
FD	100	2	False	88.0	0.5140427230906173
FD	100	2	False	88.1	0.5122874793691241
FD	100	2	False	88.2	0.5105274153071195
FD	100	2	False	88.3	0.5087625695763698
FD	100	2	False	88.4	0.5069929817407918
FD	100	2	False	88.5	0.5052186922577634
FD	100	2	False	88.6	0.5034397424791761
FD	100	2	False	88.7	0.5016561746522321
FD	100	2	False	88.8	0.4998680319199877
FD	100	2	False	88.9	0.49807535832162725
FD	100	2	False	89.0	0.49627819879247553
FD	100	2	False	89.1	0.494476599163735
FD	100	2	False	89.2	0.4926706061619546
FD	100	2	False	89.3	0.4908602674082189
FD	100	2	False	89.4	0.4890456314170576
FD	100	2	False	89.5	0.48722674759507373
FD	100	2	False	89.6	0.48540366623928255
FD	100	2	False	89.7	0.4835764385351643
FD	100	2	False	89.8	0.48174511655442587
FD	100	2	False	89.9	0.47990975325246743
FD	100	2	False	90.0	0.4780704024655505
FD	100	2	False	90.1	0.4762271189076694
FD	100	2	False	90.2	0.4743799581671246
FD	100	2	False	90.3	0.47252897670278465
FD	100	2	False	90.4	0.4706742318400529
FD	100	2	False	90.5	0.46881578176652017
FD	100	2	False	90.6	0.4669536855273119
FD	100	2	False	90.7	0.4650880030201277
FD	100	2	False	90.8	0.4632187949899667
FD	100	2	False	90.9	0.46134612302353933
FD	100	2	False	91.0	0.4594700495433753
FD	100	2	False	91.1	0.4575906378016022
FD	100	2	False	91.2	0.45570795187342833
FD	100	2	False	91.3	0.453822056650294
FD	100	2	False	91.4	0.4519330178327184
FD	100	2	False	91.5	0.4500409019228267
FD	100	2	False	91.6	0.44814577621656443
FD	100	2	False	91.7	0.44624770879559567
FD	100	2	False	91.8	0.44434676851888727
FD	100	2	False	91.9	0.442443025013981
FD	100	2	False	92.0	0.4405365486679512
FD	100	2	False	92.1	0.43862741061805094
FD	100	2	False	92.2	0.4367156827420491
FD	100	2	False	92.3	0.43480143764826085
FD	100	2	False	92.4	0.43288474866526305
FD	100	2	False	92.5	0.4309656898313128
FD	100	2	False	92.6	0.4290443358834596
FD	100	2	False	92.7	0.42712076224635326
FD	100	2	False	92.8	0.4251950450207593
FD	100	2	False	92.9	0.42326726097177253
FD	100	2	False	93.0	0.421337487516743
FD	100	2	False	93.1	0.41940580271290456
FD	100	2	False	93.2	0.4174722852447236
FD	100	2	False	93.3	0.4155370144109636
FD	100	2	False	93.4	0.41360007011146366
FD	100	2	False	93.5	0.4116615328336487
FD	100	2	False	93.6	0.40972148363876226
FD	100	2	False	93.7	0.4077800041478327
FD	100	2	False	93.8	0.4058371765273826
FD	100	2	False	93.9	0.4038930834748679
FD	100	2	False	94.0	0.4019478082038726
FD	100	2	False	94.1	0.4000014344290484
FD	100	2	False	94.2	0.3980540463508185
FD	100	2	False	94.3	0.396105728639831
FD	100	2	False	94.4	0.3941565664211932
FD	100	2	False	94.5	0.39220664525846755
FD	100	2	False	94.6	0.39025605113745343
FD	100	2	False	94.7	0.388304870449748
FD	100	2	False	94.8	0.38635318997610624
FD	100	2	False	94.9	0.38440109686958807
FD	100	2	False	95.0	0.38244867863851967
FD	100	2	False	95.1	0.38049602312925657
FD	100	2	False	95.2	0.378543218508772
FD	100	2	False	95.3	0.37659035324706325
FD	100	2	False	95.4	0.3746375160993956
FD	100	2	False	95.5	0.3726847960883806
FD	100	2	False	95.6	0.37073228248590334
FD	100	2	False	95.7	0.36878006479490255
FD	100	2	False	95.8	0.36682823273101345
FD	100	2	False	95.9	0.36487687620407905
FD	100	2	False	96.0	0.3629260852995387
FD	100	2	False	96.1	0.36097595025970436
FD	100	2	False	96.2	0.35902656146492545
FD	100	2	False	96.3	0.35707800941466256
FD	100	2	False	96.4	0.3551303847084624
FD	100	2	False	96.5	0.3531837780268596
FD	100	2	False	96.6	0.3512382801121988
FD	100	2	False	96.7	0.34929398174939724
FD	100	2	False	96.8	0.34735097374664714
FD	100	2	False	96.9	0.3454093469160728
FD	100	2	False	97.0	0.34346919205434867
FD	100	2	False	97.1	0.34153059992328727
FD	100	2	False	97.2	0.33959366123040796
FD	100	2	False	97.3	0.33765846660948845
FD	100	2	False	97.4	0.3357251066011183
FD	100	2	False	97.5	0.33379367163325396
FD	100	2	False	97.6	0.33186425200178976
FD	100	2	False	97.7	0.3299369378511531
FD	100	2	False	97.8	0.3280118191549282
FD	100	2	False	97.9	0.3260889856965235
FD	100	2	False	98.0	0.3241685270498877
FD	100	2	False	98.1	0.32225053256028563
FD	100	2	False	98.2	0.3203350913251366
FD	100	2	False	98.3	0.3184222921749384
FD	100	2	False	98.4	0.3165122236542635
FD	100	2	False	98.5	0.3146049740028613
FD	100	2	False	98.6	0.3127006311368494
FD	100	2	False	98.7	0.3107992826300279
FD	100	2	False	98.8	0.30890101569530415
FD	100	2	False	98.9	0.3070059171662489
FD	100	2	False	99.0	0.3051140734787844
FD	100	2	False	99.1	0.30322557065302125
FD	100	2	False	99.2	0.30134049427524123
FD	100	2	False	99.3	0.2994589294800483
FD	100	2	False	99.4	0.29758096093267805
FD	100	2	False	99.5	0.29570667281148855
FD	100	2	False	99.6	0.29383614879063524
FD	100	2	False	99.7	0.29196947202293017
FD	100	2	False	99.8	0.2901067251229072
FD	100	2	False	99.9	0.2882479901500866
FD	100	2	False	100.0	0.2863933485924593
FD	100	2	False	100.1	0.2845428813501798
FD	100	2	False	100.2	0.28269666871949645
FD	100	2	False	100.3	0.280854790376907
FD	100	2	False	100.4	0.27901732536355883
FD	100	2	False	100.5	0.27718435206989195
FD	100	2	False	100.6	0.27535594822053394
FD	100	2	False	100.7	0.27353219085945446
FD	100	2	False	100.8	0.27171315633538135
FD	100	2	False	100.9	0.2698989202874906
FD	100	2	False	101.0	0.2680895576313635
FD	100	2	False	101.1	0.2662851425452324
FD	100	2	False	101.2	0.26448574845650324
FD	100	2	False	101.3	0.26269144802857597
FD	100	2	False	101.4	0.2609023131479516
FD	100	2	False	101.5	0.25911841491164717
FD	100	2	False	101.6	0.25733982361490393
FD	100	2	False	101.7	0.2555666087392122
FD	100	2	False	101.8	0.25379883894064065
FD	100	2	False	101.9	0.2520365820384849
FD	100	2	False	102.0	0.25027990500422964
FD	100	2	False	102.1	0.24852887395083886
FD	100	2	False	102.2	0.2467835541223615
FD	100	2	False	102.3	0.2450440098838746
FD	100	2	False	102.4	0.2433103047117468
FD	100	2	False	102.5	0.24158250118423982
FD	100	2	False	102.6	0.2398606609724428
FD	100	2	False	102.7	0.2381448448315405
FD	100	2	False	102.8	0.2364351125924255
FD	100	2	False	102.9	0.2347315231536395
FD	100	2	False	103.0	0.2330341344736684
FD	100	2	False	103.1	0.23134300356356588
FD	100	2	False	103.2	0.22965818647993055
FD	100	2	False	103.3	0.22797973831821977
FD	100	2	False	103.4	0.22630771320641013
FD	100	2	False	103.5	0.22464216429900113
FD	100	2	False	103.6	0.22298314377136053
FD	100	2	False	103.7	0.22133070281441927
FD	100	2	False	103.8	0.2196848916297049
FD	100	2	False	103.9	0.21804575942471935
FD	100	2	False	104.0	0.2164133544086596
FD	100	2	False	104.1	0.21478772378847924
FD	100	2	False	104.2	0.21316891376528793
FD	100	2	False	104.3	0.21155696953109596
FD	100	2	False	104.4	0.2099519352658869
FD	100	2	False	104.5	0.2083538541350352
FD	100	2	False	104.6	0.20676276828704873
FD	100	2	False	104.7	0.20517871885165065
FD	100	2	False	104.8	0.20360174593818542
FD	100	2	False	104.9	0.20203188863435442
FD	100	2	False	105.0	0.20046918500527527
FD	100	2	False	105.1	0.1989136720928638
FD	100	2	False	105.2	0.19736538591553188
FD	100	2	False	105.3	0.19582436146820673
FD	100	2	False	105.4	0.1942906327226572
FD	100	2	False	105.5	0.1927642326281342
FD	100	2	False	105.6	0.19124519311231405
FD	100	2	False	105.7	0.18973354508254422
FD	100	2	False	105.8	0.18822931842739196
FD	100	2	False	105.9	0.1867325420184803
FD	100	2	False	106.0	0.1852432437126248
FD	100	2	False	106.1	0.18376145035424837
FD	100	2	False	106.2	0.18228718777808275
FD	100	2	False	106.3	0.1808204808121486
FD	100	2	False	106.4	0.1793613532810095
FD	100	2	False	106.5	0.17790982800929384
FD	100	2	False	106.6	0.17646592682548448
FD	100	2	False	106.7	0.17502967056596472
FD	100	2	False	106.8	0.17360107907932537
FD	100	2	False	106.9	0.17218017123091517
FD	100	2	False	107.0	0.17076696490764642
FD	100	2	False	107.1	0.1693614770230313
FD	100	2	False	107.2	0.1679637235224616
FD	100	2	False	107.3	0.16657371938871618
FD	100	2	False	107.4	0.1651914786476933
FD	100	2	False	107.5	0.16381701437436497
FD	100	2	False	107.6	0.1624503386989448
FD	100	2	False	107.7	0.1610914628132672
FD	100	2	False	107.8	0.15974039697736933
FD	100	2	False	107.9	0.15839715052627373
FD	100	2	False	108.0	0.15706173187696257
FD	100	2	False	108.1	0.15573414853554243
FD	100	2	False	108.2	0.15441440710458987
FD	100	2	False	108.3	0.15310251329067692
FD	100	2	False	108.4	0.15179847191206428
FD	100	2	False	108.5	0.15050228690656442
FD	100	2	False	108.6	0.14921396133956544
FD	100	2	False	108.7	0.14793349741220654
FD	100	2	False	108.8	0.14666089646971034
FD	100	2	False	108.9	0.14539615900985028
FD	100	2	False	109.0	0.1441392846915678
FD	100	2	False	109.1	0.1428902723437114
FD	100	2	False	109.2	0.1416491199739148
FD	100	2	False	109.3	0.1404158247775905
FD	100	2	False	109.4	0.139190383147042
FD	100	2	False	109.5	0.1379727906806906
FD	100	2	False	109.6	0.13676304219240631
FD	100	2	False	109.7	0.13556113172093923
FD	100	2	False	109.8	0.13436705253945153
FD	100	2	False	109.9	0.133180797165134
FD	100	2	False	110.0	0.13200235736891322
FD	100	2	False	110.1	0.1308317241852374
FD	100	2	False	110.2	0.12966888792193623
FD	100	2	False	110.3	0.1285138381701551
FD	100	2	False	110.4	0.12736656381434852
FD	100	2	False	110.5	0.1262270530423428
FD	100	2	False	110.6	0.1250952933554441
FD	100	2	False	110.7	0.12397127157860602
FD	100	2	False	110.8	0.12285497387063862
FD	100	2	False	110.9	0.12174638573445941
FD	100	2	False	111.0	0.12064549202738273
FD	100	2	False	111.1	0.1195522769714399
FD	100	2	False	111.2	0.11846672416372678
FD	100	2	False	111.3	0.11738881658677688
FD	100	2	False	111.4	0.11631853661895003
FD	100	2	False	111.5	0.11525586604483984
FD	100	2	False	111.6	0.1142007860656877
FD	100	2	False	111.7	0.11315327730980564
FD	100	2	False	111.8	0.11211331984300198
FD	100	2	False	111.9	0.11108089317900154
FD	100	2	False	112.0	0.11005597628986645
FD	100	2	False	112.1	0.10903854761640086
FD	100	2	False	112.2	0.10802858507854927
FD	100	2	False	112.3	0.10702606608577227
FD	100	2	False	112.4	0.10603096754740511
FD	100	2	False	112.5	0.10504326588299351
FD	100	2	False	112.6	0.10406293703259863
FD	100	2	False	112.7	0.1030899564670746
FD	100	2	False	112.8	0.10212429919831195
FD	100	2	False	112.9	0.10116593978944194
FD	100	2	False	113.0	0.10021485236500317
FD	100	2	False	113.1	0.09927101062106493
FD	100	2	False	113.2	0.09833438783530292
FD	100	2	False	113.3	0.0974049568770288
FD	100	2	False	113.4	0.09648269021716509
FD	100	2	False	113.5	0.09556755993816943
FD	100	2	False	113.6	0.09465953774389856
FD	100	2	False	113.7	0.09375859496941566
FD	100	2	False	113.8	0.09286470259073507
FD	100	2	False	113.9	0.09197783123450229
FD	100	2	False	114.0	0.09109795118760854
FD	100	2	False	114.1	0.09022503240673684
FD	100	2	False	114.2	0.08935904452783604
FD	100	2	False	114.3	0.08849995687552495
FD	100	2	False	114.4	0.0876477384724191
FD	100	2	False	114.5	0.08680235804838231
FD	100	2	False	114.6	0.08596378404969997
FD	100	2	False	114.7	0.08513198464817207
FD	100	2	False	114.8	0.08430692775012523
FD	100	2	False	114.9	0.08348858100534004
FD	100	2	False	115.0	0.08267691181589616
FD	100	2	False	115.1	0.08187188734492779
FD	100	2	False	115.2	0.08107347452529502
FD	100	2	False	115.3	0.08028164006816459
FD	100	2	False	115.4	0.07949635047150128
FD	100	2	False	115.5	0.07871757202846741
FD	100	2	False	115.6	0.07794527083573101
FD	100	2	False	115.7	0.07717941280167992
FD	100	2	False	115.8	0.07641996365454277
FD	100	2	False	115.9	0.07566688895041321
FD	100	2	False	116.0	0.0749201540811802
FD	100	2	False	116.1	0.07417972428236053
FD	100	2	False	116.2	0.07344556464083256
FD	100	2	False	116.3	0.07271764010247542
FD	100	2	False	116.4	0.07199591547970641
FD	100	2	False	116.5	0.07128035545892156
FD	100	2	False	116.6	0.07057092460783329
FD	100	2	False	116.7	0.06986758738271309
FD	100	2	False	116.8	0.06917030813552874
FD	100	2	False	116.9	0.06847905112098403
FD	100	2	False	117.0	0.06779378050345704
FD	100	2	False	117.1	0.06711446036383542
FD	100	2	False	117.2	0.06644105470625282
FD	100	2	False	117.3	0.06577352746472277
FD	100	2	False	117.4	0.06511184250966985
FD	100	2	False	117.5	0.06445596365436239
FD	100	2	False	117.6	0.06380585466124065
FD	100	2	False	117.7	0.06316147924814458
FD	100	2	False	117.8	0.06252280109444172
FD	100	2	False	117.9	0.06188978384705096
FD	100	2	False	118.0	0.06126239112636873
FD	100	2	False	118.1	0.060640586532091104
FD	100	2	False	118.2	0.06002433364893837
FD	100	2	False	118.3	0.059413596052277355
FD	100	2	False	118.4	0.0588083373136447
FD	100	2	False	118.5	0.05820852100617057
FD	100	2	False	118.6	0.05761411070990343
FD	100	2	False	118.7	0.05702507001703567
FD	100	2	False	118.8	0.05644136253703175
FD	100	2	False	118.9	0.05586295190165811
FD	100	2	False	119.0	0.05528980176991576
FD	100	2	False	119.1	0.0547218758328771
FD	100	2	False	119.2	0.05415913781842545
FD	100	2	False	119.3	0.05360155149590079
FD	100	2	False	119.4	0.05304908068064841
FD	100	2	False	119.5	0.052501689238476215
FD	100	2	False	119.6	0.05195934109001498
FD	100	2	False	119.7	0.05142200021498962
FD	100	2	False	119.8	0.050889630656395755
FD	100	2	False	119.9	0.05036219652458541
FD	100	2	False	120.0	0.04983966200126273
FD	100	2	False	120.1	0.04932199134338905
FD	100	2	False	120.2	0.04880914888699949
FD	100	2	False	120.3	0.04830109905093151
FD	100	2	False	120.4	0.047797806340464294
FD	100	2	False	120.5	0.047299235350874116
FD	100	2	False	120.6	0.046805350770901956
FD	100	2	False	120.7	0.04631611738613607
FD	100	2	False	120.8	0.04583150008231299
FD	100	2	False	120.9	0.045351463848531504
FD	100	2	False	121.0	0.044875973780388045
FD	100	2	False	121.1	0.044404995083027816
FD	100	2	False	121.2	0.04393849307411745
FD	100	2	False	121.3	0.043476433186736684
FD	100	2	False	121.4	0.04301878097219226
FD	100	2	False	121.5	0.04256550210275364
FD	100	2	False	121.6	0.04211656237431242
FD	100	2	False	121.7	0.04167192770896478
FD	100	2	False	121.8	0.0412315641575207
FD	100	2	False	121.9	0.04079543790193743
FD	100	2	False	122.0	0.04036351525768187
FD	100	2	False	122.1	0.03993576267601901
FD	100	2	False	122.2	0.039512146746230305
FD	100	2	False	122.3	0.03909263419776239
FD	100	2	False	122.4	0.038677191902305015
FD	100	2	False	122.5	0.03826578687580313
FD	100	2	False	122.6	0.037858386280399
FD	100	2	False	122.7	0.037454957426310664
FD	100	2	False	122.8	0.03705546777364324
FD	100	2	False	122.9	0.03665988493413667
FD	100	2	False	123.0	0.0362681766728504
FD	100	2	False	123.1	0.03588031090978486
FD	100	2	False	123.2	0.03549625572144187
FD	100	2	False	123.3	0.03511597934232514
FD	100	2	False	123.4	0.034739450166380144
FD	100	2	False	123.5	0.03436663674837593
FD	100	2	False	123.6	0.03399750780522998
FD	100	2	False	123.7	0.033632032217274954
FD	100	2	False	123.8	0.03327017902947122
FD	100	2	False	123.9	0.032911917452562965
FD	100	2	False	124.0	0.0325572168641822
FD	100	2	False	124.1	0.03220604680989815
FD	100	2	False	124.2	0.03185837700421585
FD	100	2	False	124.3	0.03151417733152284
FD	100	2	False	124.4	0.031173417846986122
FD	100	2	False	124.5	0.030836068777399347
FD	100	2	False	124.6	0.030502100521982496
FD	100	2	False	124.7	0.03017148365313245
FD	100	2	False	124.8	0.029844188917128995
FD	100	2	False	124.9	0.02952018723479296
FD	100	2	False	125.0	0.029199449702101463
FD	100	2	False	125.1	0.02888194759075725
FD	100	2	False	125.2	0.028567652348716225
FD	100	2	False	125.3	0.02825653560067249
FD	100	2	False	125.4	0.027948569148500826
FD	100	2	False	125.5	0.027643724971660278
FD	100	2	False	125.6	0.027341975227556114
FD	100	2	False	125.7	0.027043292251863967
FD	100	2	False	125.8	0.026747648558815777
FD	100	2	False	125.9	0.026455016841447392
FD	100	2	False	126.0	0.02616536997181058
FD	100	2	False	126.1	0.025878681001148644
FD	100	2	False	126.2	0.025594923160037027
FD	100	2	False	126.3	0.025314069858490128
FD	100	2	False	126.4	0.025036094686033697
FD	100	2	False	126.5	0.024760971411745457
FD	100	2	False	126.6	0.02448867398426297
FD	100	2	False	126.7	0.02421917653176013
FD	100	2	False	126.8	0.023952453361893992
FD	100	2	False	126.9	0.023688478961720452
FD	100	2	False	127.0	0.023427227997581943
FD	100	2	False	127.1	0.023168675314965616
FD	100	2	False	127.2	0.02291279593833452
FD	100	2	False	127.3	0.02265956507093126
FD	100	2	False	127.4	0.022408958094555325
FD	100	2	False	127.5	0.022160950569314563
FD	100	2	False	127.6	0.021915518233351736
FD	100	2	False	127.7	0.02167263700254602
FD	100	2	False	127.8	0.02143228297019157
FD	100	2	False	127.9	0.021194432406651646
FD	100	2	False	128.0	0.020959061758991322
FD	100	2	False	128.1	0.0207261476505873
FD	100	2	False	128.2	0.02049566688071644
FD	100	2	False	128.3	0.020267596424123888
FD	100	2	False	128.4	0.02004191343057049
FD	100	2	False	128.5	0.019818595224360545
FD	100	2	False	128.6	0.01959761930385058
FD	100	2	False	128.7	0.019378963340939494
FD	100	2	False	128.8	0.01916260518054044
FD	100	2	False	128.9	0.018948522840035713
FD	100	2	False	129.0	0.018736694508713844
FD	100	2	False	129.1	0.01852709854719102
FD	100	2	False	129.2	0.018319713486815884
FD	100	2	False	129.3	0.01811451802905948
FD	100	2	False	129.4	0.017911491044889653
FD	100	2	False	129.5	0.01771061157413123
FD	100	2	False	129.6	0.01751185882481228
FD	100	2	False	129.7	0.01731521217249643
FD	100	2	False	129.8	0.01712065115960253
FD	100	2	False	129.9	0.016928155494711467
FD	100	2	False	130.0	0.01673770505186061
FD	100	2	False	130.1	0.016549279869826593
FD	100	2	False	130.2	0.016362860151397107
FD	100	2	False	130.3	0.016178426262630902
FD	100	2	False	130.4	0.01599595873210849
FD	100	2	False	130.5	0.015815438250171322
FD	100	2	False	130.6	0.015636845668152304
FD	100	2	False	130.7	0.015460161997596523
FD	100	2	False	130.8	0.015285368409473121
FD	100	2	False	130.9	0.015112446233378755
FD	100	2	False	131.0	0.01494137695673207
FD	100	2	False	131.1	0.014772142223961442
FD	100	2	False	131.2	0.014604723835684254
FD	100	2	False	131.3	0.01443910374787952
FD	100	2	False	131.4	0.014275264071053633
FD	100	2	False	131.5	0.014113187069399272
FD	100	2	False	131.6	0.013952855159948378
FD	100	2	False	131.7	0.013794250911719468
FD	100	2	False	131.8	0.01363735704485869
FD	100	2	False	131.9	0.013482156429776772
FD	100	2	False	132.0	0.013328632086279638
FD	100	2	False	132.1	0.013176767182695469
FD	100	2	False	132.2	0.013026545034996813
FD	100	2	False	132.3	0.012877949105918744
FD	100	2	False	132.4	0.01273096300407329
FD	100	2	False	132.5	0.01258557048306
FD	100	2	False	132.6	0.01244175544057351
FD	100	2	False	132.7	0.012299501917507871
FD	100	2	False	132.8	0.012158794097058188
FD	100	2	False	132.9	0.01201961630381957
FD	100	2	False	133.0	0.011881953002883952
FD	100	2	False	133.1	0.011745788798934433
FD	100	2	False	133.2	0.011611108435338332
FD	100	2	False	133.3	0.011477896793237947
FD	100	2	False	133.4	0.011346138890640498
FD	100	2	False	133.5	0.01121581988150631
FD	100	2	False	133.6	0.01108692505483635
FD	100	2	False	133.7	0.010959439833758711
FD	100	2	False	133.8	0.01083334977461475
FD	100	2	False	133.9	0.010708640566044425
FD	100	2	False	134.0	0.010585298028071705
FD	100	2	False	134.1	0.010463308111189729
FD	100	2	False	134.2	0.010342656895446138
FD	100	2	False	134.3	0.010223330589528689
FD	100	2	False	134.4	0.010105315529851347
FD	100	2	False	134.5	0.009988598179640906
FD	100	2	False	134.6	0.009873165128024407
FD	100	2	False	134.7	0.009759003089117578
FD	100	2	False	134.8	0.00964609890111411
FD	100	2	False	134.9	0.009534439525376604
FD	100	2	False	135.0	0.00942401204552814
FD	100	2	False	135.1	0.009314803666546224
FD	100	2	False	135.2	0.009206801713857586
FD	100	2	False	135.3	0.009099993632435296
FD	100	2	False	135.4	0.008994366985897536
FD	100	2	False	135.5	0.008889909455608226
FD	100	2	False	135.6	0.008786608839780129
FD	100	2	False	135.7	0.008684453052579895
FD	100	2	False	135.8	0.008583430123235722
FD	100	2	False	135.9	0.008483528195147274
FD	100	2	False	136.0	0.00838473552499824
FD	100	2	False	136.1	0.008287040481871536
FD	100	2	False	136.2	0.008190431546367392
FD	100	2	False	136.3	0.008094897309724128
FD	100	2	False	136.4	0.008000426472942152
FD	100	2	False	136.5	0.007907007845910592
FD	100	2	False	136.6	0.007814630346537522
FD	100	2	False	136.7	0.007723282999883008
FD	100	2	False	136.8	0.007632954937295747
FD	100	2	False	136.9	0.0075436353955530625
FD	100	2	False	137.0	0.007455313716003932
FD	100	2	False	137.1	0.007367979343716222
FD	100	2	False	137.2	0.007281621826626828
FD	100	2	False	137.3	0.007196230814696044
FD	100	2	False	137.4	0.007111796059065309
FD	100	2	False	137.5	0.0070283074112188005
FD	100	2	False	137.6	0.006945754822148927
FD	100	2	False	137.7	0.00686412834152575
FD	100	2	False	137.8	0.006783418116870236
FD	100	2	False	137.9	0.006703614392731695
FD	100	2	False	138.0	0.0066247075098690615
FD	100	2	False	138.1	0.00654668790443651
FD	100	2	False	138.2	0.006469546107173015
FD	100	2	False	138.3	0.006393272742596295
FD	100	2	False	138.4	0.006317858528200875
FD	100	2	False	138.5	0.006243294273660433
FD	100	2	False	138.6	0.006169570880034542
FD	100	2	False	138.7	0.006096679338979665
FD	100	2	False	138.8	0.006024610731964638
FD	100	2	False	138.9	0.005953356229490517
FD	100	2	False	139.0	0.005882907090314831
FD	100	2	False	139.1	0.00581325466068042
FD	100	2	False	139.2	0.005744390373548719
FD	100	2	False	139.3	0.005676305747837507
FD	100	2	False	139.4	0.0056089923876634536
FD	100	2	False	139.5	0.0055424419815888575
FD	100	2	False	139.6	0.005476646301873386
FD	100	2	False	139.7	0.005411597203730129
FD	100	2	False	139.8	0.005347286624586486
FD	100	2	False	139.9	0.005283706583349594
FD	100	2	False	140.0	0.005220849179676454
FD	100	2	False	140.1	0.005158706593248767
FD	100	2	False	140.2	0.005097271083052417
FD	100	2	False	140.3	0.00503653498666168
FD	100	2	False	140.4	0.004976490719528225
FD	100	2	False	140.5	0.004917130774274641
FD	100	2	False	140.6	0.004858447719992896
FD	100	2	False	140.7	0.004800434201547452
FD	100	2	False	140.8	0.004743082938883084
FD	100	2	False	140.9	0.0046863867263375785
FD	100	2	False	141.0	0.004630338431958962
FD	100	2	False	141.1	0.004574930996827685
FD	100	2	False	141.2	0.004520157434383468
FD	100	2	False	141.3	0.004466010829756897
FD	100	2	False	141.4	0.004412484339105853
FD	100	2	False	141.5	0.004359571188956487
FD	100	2	False	141.6	0.00430726467554921
FD	100	2	False	141.7	0.004255558164189186
FD	100	2	False	141.8	0.004204445088601733
FD	100	2	False	141.9	0.004153918950292399
FD	100	2	False	142.0	0.0041039733179117
FD	100	2	False	142.1	0.0040546018266246495
FD	100	2	False	142.2	0.00400579817748502
FD	100	2	False	142.3	0.00395755613681417
FD	100	2	False	142.4	0.003909869535584839
FD	100	2	False	142.5	0.003862732268809238
FD	100	2	False	142.6	0.0038161382949321704
FD	100	2	False	142.7	0.003770081635228608
FD	100	2	False	142.8	0.0037245563732059904
FD	100	2	False	142.9	0.0036795566540111365
FD	100	2	False	143.0	0.003635076683841805
FD	100	2	False	143.1	0.0035911107293628394
FD	100	2	False	143.2	0.003547653117126897
FD	100	2	False	143.3	0.0035046982329998383
FD	100	2	False	143.4	0.0034622405215905647
FD	100	2	False	143.5	0.003420274485685516
FD	100	2	False	143.6	0.0033787946856875927
FD	100	2	False	143.7	0.003337795739059745
FD	100	2	False	143.8	0.0032972723197728523
FD	100	2	False	143.9	0.0032572191577583563
FD	100	2	False	144.0	0.0032176310383650528
FD	100	2	False	144.1	0.003178502801820595
FD	100	2	False	144.2	0.0031398293426972627
FD	100	2	False	144.3	0.003101605609382216
FD	100	2	False	144.4	0.0030638266035520924
FD	100	2	False	144.5	0.003026487379652002
FD	100	2	False	144.6	0.00298958304437888
FD	100	2	False	144.7	0.00295310875616911
FD	100	2	False	144.8	0.002917059724690532
FD	100	2	False	144.9	0.002881431210338699
FD	100	2	False	145.0	0.0028462185237373796
FD	100	2	False	145.1	0.002811417025243316
FD	100	2	False	145.2	0.0027770221244552795
FD	100	2	False	145.3	0.002743029279727151
FD	100	2	False	145.4	0.002709433997685405
FD	100	2	False	145.5	0.0026762318327505272
FD	100	2	False	145.6	0.0026434183866627355
FD	100	2	False	145.7	0.0026109893080117096
FD	100	2	False	145.8	0.0025789402917704395
FD	100	2	False	145.9	0.002547267078833193
FD	100	2	False	146.0	0.002515965455557346
FD	100	2	False	146.1	0.0024850312533094767
FD	100	2	False	146.2	0.002454460348015239
FD	100	2	False	146.3	0.002424248659713328
FD	100	2	False	146.4	0.002394392152113362
FD	100	2	False	146.5	0.0023648868321576263
FD	100	2	False	146.6	0.002335728749586785
FD	100	2	False	146.7	0.0023069139965094707
FD	100	2	False	146.8	0.00227843870697562
FD	100	2	False	146.9	0.0022502990565537936
FD	100	2	False	147.0	0.002222491261912114
FD	100	2	False	147.1	0.0021950115804031172
FD	100	2	False	147.2	0.0021678563096522783
FD	100	2	False	147.3	0.0021410217871502984
FD	100	2	False	147.4	0.002114504389849086
FD	100	2	False	147.5	0.002088300533761362
FD	100	2	False	147.6	0.002062406673563999
FD	100	2	False	147.7	0.0020368193022049052
FD	100	2	False	147.8	0.0020115349505135612
FD	100	2	False	147.9	0.001986550186815131
FD	100	2	False	148.0	0.0019618616165480653
FD	100	2	False	148.1	0.0019374658818852937
FD	100	2	False	148.2	0.0019133596613588868
FD	100	2	False	148.3	0.0018895396694881886
FD	100	2	False	148.4	0.0018660026564114337
FD	100	2	False	148.5	0.001842745407520723
FD	100	2	False	148.6	0.0018197647431004741
FD	100	2	False	148.7	0.001797057517969181
FD	100	2	False	148.8	0.0017746206211245756
FD	100	2	False	148.9	0.0017524509753920907
FD	100	2	False	149.0	0.0017305455370766074
FD	100	2	False	149.1	0.001708901295617509
FD	100	2	False	149.2	0.0016875152732469608
FD	100	2	False	149.3	0.0016663845246514377
FD	100	2	False	149.4	0.0016455061366364373
FD	100	2	False	149.5	0.001624877227794367
FD	100	2	False	149.6	0.0016044949481755924
FD	100	2	False	149.7	0.0015843564789626205
FD	100	2	False	149.8	0.001564459032147356
FD	100	2	False	149.9	0.001544799850211495
FD	100	2	False	150.0	0.0015253762058098867
FD	100	2	False	150.1	0.0015061854014570134
FD	100	2	False	150.2	0.001487224769216409
FD	100	2	False	150.3	0.0014684916703931207
FD	100	2	False	150.4	0.0014499834952290739
FD	100	2	False	150.5	0.0014316976626014024
FD	100	2	False	150.6	0.001413631619723678
FD	100	2	False	150.7	0.0013957828418500445
FD	100	2	False	150.8	0.001378148831982186
FD	100	2	False	150.9	0.0013607271205791774
FD	100	2	False	151.0	0.001343515265270096
FD	100	2	False	151.1	0.0013265108505694746
FD	100	2	False	151.2	0.0013097114875955124
FD	100	2	False	151.3	0.001293114813791011
FD	100	2	False	151.4	0.0012767184926470877
FD	100	2	False	151.5	0.0012605202134295093
FD	100	2	False	151.6	0.0012445176909077799
FD	100	2	False	151.7	0.0012287086650868517
FD	100	2	False	151.8	0.0012130909009414683
FD	100	2	False	151.9	0.0011976621881531393
FD	100	2	False	152.0	0.0011824203408496708
FD	100	2	False	152.1	0.0011673631973472846
FD	100	2	False	152.2	0.0011524886198952863
FD	100	2	False	152.3	0.0011377944944232484
FD	100	2	False	152.4	0.0011232787302906974
FD	100	2	False	152.5	0.0011089392600392672
FD	100	2	False	152.6	0.0010947740391473299
FD	100	2	False	152.7	0.0010807810457870476
FD	100	2	False	152.8	0.0010669582805838457
FD	100	2	False	152.9	0.0010533037663783087
FD	100	2	False	153.0	0.001039815547990371
FD	100	2	False	153.1	0.0010264916919859423
FD	100	2	False	153.2	0.001013330286445826
FD	100	2	False	153.3	0.0010003294407369375
FD	100	2	False	153.4	0.0009874872852858572
FD	100	2	False	153.5	0.0009748019713545915
FD	100	2	False	153.6	0.0009622716708186336
FD	100	2	False	153.70000000000002	0.0009498945759472202
FD	100	2	False	153.8	0.0009376688991858337
FD	100	2	False	153.9	0.0009255928729408439
FD	100	2	False	154.0	0.0009136647493663616
FD	100	2	False	154.1	0.0009018828001532224
FD	100	2	False	154.20000000000002	0.0008902453163201024
FD	100	2	False	154.3	0.0008787506080067501
FD	100	2	False	154.4	0.0008673970042693016
FD	100	2	False	154.5	0.0008561828528776682
FD	100	2	False	154.6	0.0008451065201149952
FD	100	2	False	154.70000000000002	0.0008341663905791207
FD	100	2	False	154.8	0.0008233608669860978
FD	100	2	False	154.9	0.0008126883699756558
FD	100	2	False	155.0	0.0008021473379186949
FD	100	2	False	155.1	0.0007917362267267087
FD	100	2	False	155.20000000000002	0.0007814535096631521
FD	100	2	False	155.3	0.000771297677156752
FD	100	2	False	155.4	0.000761267236616698
FD	100	2	False	155.5	0.0007513607122497428
FD	100	2	False	155.6	0.0007415766448791598
FD	100	2	False	155.70000000000002	0.0007319135917655624
FD	100	2	False	155.8	0.0007223701264295587
FD	100	2	False	155.9	0.0007129448384762164
FD	100	2	False	156.0	0.0007036363334213311
FD	100	2	False	156.1	0.0006944432325194976
FD	100	2	False	156.20000000000002	0.0006853641725939145
FD	100	2	False	156.3	0.0006763978058679791
FD	100	2	False	156.4	0.0006675427997985804
FD	100	2	False	156.5	0.0006587978369111286
FD	100	2	False	156.6	0.0006501616146362911
FD	100	2	False	156.70000000000002	0.000641632845148391
FD	100	2	False	156.8	0.0006332102552055142
FD	100	2	False	156.9	0.0006248925859912125
FD	100	2	False	157.0	0.0006166785929579041
FD	100	2	False	157.1	0.0006085670456718433
FD	100	2	False	157.20000000000002	0.0006005567276597415
FD	100	2	False	157.3	0.0005926464362569505
FD	100	2	False	157.4	0.000584834982457219
FD	100	2	False	157.5	0.0005771211907640304
FD	100	2	False	157.6	0.0005695038990434657
FD	100	2	False	157.70000000000002	0.000561981958378601
FD	100	2	False	157.8	0.0005545542329254402
FD	100	2	False	157.9	0.0005472195997703069
FD	100	2	False	158.0	0.0005399769487887599
FD	100	2	False	158.1	0.0005328251825059645
FD	100	2	False	158.20000000000002	0.0005257632159585132
FD	100	2	False	158.3	0.0005187899765577169
FD	100	2	False	158.4	0.000511904403954283
FD	100	2	False	158.5	0.0005051054499044471
FD	100	2	False	158.6	0.0004983920781374786
FD	100	2	False	158.70000000000002	0.0004917632642245942
FD	100	2	False	158.8	0.0004852179954492273
FD	100	2	False	158.9	0.0004787552706786667
FD	100	2	False	159.0	0.00047237410023703684
FD	100	2	False	159.1	0.00046607350577961996
FD	100	2	False	159.20000000000002	0.0004598525201684844
FD	100	2	False	159.3	0.0004537101873494358
FD	100	2	False	159.4	0.00044764556223024705
FD	100	2	False	159.5	0.000441657710560183
FD	100	2	False	159.6	0.000435745708810781
FD	100	2	False	159.70000000000002	0.00042990864405789583
FD	100	2	False	159.8	0.00042414561386499243
FD	100	2	False	159.9	0.0004184557261676513
FD	100	2	False	160.0	0.00041283809915931163
FD	100	2	False	160.1	0.00040729186117821685
FD	100	2	False	160.20000000000002	0.0004018161505955402
FD	100	2	False	160.3	0.00039641011570472063
FD	100	2	False	160.4	0.00039107291461193747
FD	100	2	False	160.5	0.00038580371512777
FD	100	2	False	160.6	0.000380601694659989
FD	100	2	False	160.70000000000002	0.0003754660401074975
FD	100	2	False	160.8	0.0003703959477553771
FD	100	2	False	160.9	0.00036539062317106943
FD	100	2	False	161.0	0.0003604492811016399
FD	100	2	False	161.1	0.00035557114537214515
FD	100	2	False	161.20000000000002	0.0003507554487850801
FD	100	2	False	161.3	0.0003460014330208859
FD	100	2	False	161.4	0.0003413083485395178
FD	100	2	False	161.5	0.00033667545448307063
FD	100	2	False	161.6	0.0003321020185794277
FD	100	2	False	161.70000000000002	0.0003275873170469424
FD	100	2	False	161.8	0.00032313063450014733
FD	100	2	False	161.9	0.0003187312638564362
FD	100	2	False	162.0	0.0003143885062437791
FD	100	2	False	162.1	0.00031010167090939907
FD	100	2	False	162.20000000000002	0.0003058700751294329
FD	100	2	False	162.3	0.00030169304411955806
FD	100	2	False	162.4	0.0002975699109465685
FD	100	2	False	162.5	0.00029350001644090195
FD	100	2	False	162.6	0.000289482709110101
FD	100	2	False	162.70000000000002	0.00028551734505320324
FD	100	2	False	162.8	0.00028160328787604766
FD	100	2	False	162.9	0.00027773990860748606
FD	100	2	False	163.0	0.00027392658561649347
FD	100	2	False	163.1	0.00027016270453017146
FD	100	2	False	163.20000000000002	0.0002664476581526277
FD	100	2	False	163.3	0.0002627808463847326
FD	100	2	False	163.4	0.00025916167614472343
FD	100	2	False	163.5	0.00025558956128968375
FD	100	2	False	163.6	0.0002520639225378464
FD	100	2	False	163.70000000000002	0.00024858418739174415
FD	100	2	False	163.8	0.0002451497900621884
FD	100	2	False	163.9	0.00024176017139305474
FD	100	2	False	164.0	0.0002384147787868942
FD	100	2	False	164.1	0.00023511306613133344
FD	100	2	False	164.20000000000002	0.0002318544937262786
FD	100	2	False	164.3	0.00022863852821189835
FD	100	2	False	164.4	0.00022546464249738175
FD	100	2	False	164.5	0.00022233231569047363
FD	100	2	False	164.6	0.00021924103302776781
FD	100	2	False	164.70000000000002	0.00021619028580574694
FD	100	2	False	164.8	0.00021317957131258142
FD	100	2	False	164.9	0.000210208392760649
FD	100	2	False	165.0	0.00020727625921980504
FD	100	2	False	165.1	0.00020438268555135187
FD	100	2	False	165.20000000000002	0.00020152719234274436
FD	100	2	False	165.3	0.00019870930584299222
FD	100	2	False	165.4	0.000195928557898764
FD	100	2	False	165.5	0.0001931844858911823
FD	100	2	False	165.6	0.000190476632673309
FD	100	2	False	165.70000000000002	0.00018780454650830933
FD	100	2	False	165.8	0.00018516778100828167
FD	100	2	False	165.9	0.00018256589507375577
FD	100	2	False	166.0	0.00017999845283384869
FD	100	2	False	166.1	0.00017746502358707378
FD	100	2	False	166.20000000000002	0.00017496518174278414
FD	100	2	False	166.3	0.0001724985067632656
FD	100	2	False	166.4	0.00017006458310645046
FD	100	2	False	166.5	0.00016766300016926274
FD	100	2	False	166.6	0.00016529335223157285
FD	100	2	False	166.70000000000002	0.00016295523840076877
FD	100	2	False	166.8	0.00016064826255693124
FD	100	2	False	166.9	0.0001583720332986059
FD	100	2	False	167.0	0.00015612616388916456
FD	100	2	False	167.1	0.00015391027220375684
FD	100	2	False	167.20000000000002	0.00015172398067684082
FD	100	2	False	167.3	0.0001495669162502828
FD	100	2	False	167.4	0.00014743871032202769
FD	100	2	False	167.5	0.0001453389986953306
FD	100	2	False	167.6	0.00014326742152854507
FD	100	2	False	167.70000000000002	0.00014122362328545485
FD	100	2	False	167.8	0.00013920725268616005
FD	100	2	False	167.9	0.0001372179626584881
FD	100	2	False	168.0	0.00013525541028995132
FD	100	2	False	168.1	0.00013331925678021814
FD	100	2	False	168.20000000000002	0.0001314091673941153
FD	100	2	False	168.3	0.0001295248114151396
FD	100	2	False	168.4	0.0001276658620994853
FD	100	2	False	168.5	0.00012583199663056925
FD	100	2	False	168.6	0.00012402289607406217
FD	100	2	False	168.70000000000002	0.00012223824533341143
FD	100	2	False	168.8	0.00012047773310585325
FD	100	2	False	168.9	0.00011874105183890588
FD	100	2	False	169.0	0.00011702789768734566
FD	100	2	False	169.1	0.00011533797047065652
FD	100	2	False	169.20000000000002	0.00011367097363094273
FD	100	2	False	169.3	0.00011202661419131336
FD	100	2	False	169.4	0.00011040460271471566
FD	100	2	False	169.5	0.00010880465326323257
FD	100	2	False	169.6	0.00010722648335782191
FD	100	2	False	169.70000000000002	0.00010566981393850083
FD	100	2	False	169.8	0.00010413436932497422
FD	100	2	False	169.9	0.00010261987717769216
FD	100	2	False	170.0	0.00010112606845933963
FD	100	2	False	170.1	9.965267739675356e-05
FD	100	2	False	170.20000000000002	9.819944144325901e-05
FD	100	2	False	170.3	9.676610124142318e-05
FD	100	2	False	170.4	9.535240058621855e-05
FD	100	2	False	170.5	9.395808638859795e-05
FD	100	2	False	170.6	9.258290863947013e-05
FD	100	2	False	170.70000000000002	9.122662037407509e-05
FD	100	2	False	170.8	8.988897763675592e-05
FD	100	2	False	170.9	8.856973944611626e-05
FD	100	2	False	171.0	8.726866776057145e-05
FD	100	2	False	171.1	8.598552744427475e-05
FD	100	2	False	171.20000000000002	8.472008623342597e-05
FD	100	2	False	171.3	8.347211470295475e-05
FD	100	2	False	171.4	8.22413862335706e-05
FD	100	2	False	171.5	8.102767697918108e-05
FD	100	2	False	171.6	7.983076583467214e-05
FD	100	2	False	171.70000000000002	7.8650434404048e-05
FD	100	2	False	171.8	7.748646696892205e-05
FD	100	2	False	171.9	7.633865045736213e-05
FD	100	2	False	172.0	7.520677441308041e-05
FD	100	2	False	172.1	7.409063096496863e-05
FD	100	2	False	172.20000000000002	7.29900147969689e-05
FD	100	2	False	172.3	7.190472311828665e-05
FD	100	2	False	172.4	7.083455563392795e-05
FD	100	2	False	172.5	6.977931451557358e-05
FD	100	2	False	172.6	6.873880437277197e-05
FD	100	2	False	172.70000000000002	6.771283222445671e-05
FD	100	2	False	172.8	6.670120747078248e-05
FD	100	2	False	172.9	6.570374186527497e-05
FD	100	2	False	173.0	6.472024948729107e-05
FD	100	2	False	173.1	6.375054671478909e-05
FD	100	2	False	173.20000000000002	6.279445219740307e-05
FD	100	2	False	173.3	6.18517868298184e-05
FD	100	2	False	173.4	6.092237372544398e-05
FD	100	2	False	173.5	6.0006038190382003e-05
FD	100	2	False	173.6	5.910260769768868e-05
FD	100	2	False	173.70000000000002	5.82119118619217e-05
FD	100	2	False	173.8	5.733378241397599e-05
FD	100	2	False	173.9	5.646805317619945e-05
FD	100	2	False	174.0	5.561456003779049e-05
FD	100	2	False	174.1	5.477314093046883e-05
FD	100	2	False	174.20000000000002	5.394363580442236e-05
FD	100	2	False	174.3	5.312588660452331e-05
FD	100	2	False	174.4	5.2319737246811816e-05
FD	100	2	False	174.5	5.1525033595243245e-05
FD	100	2	False	174.6	5.074162343869905e-05
FD	100	2	False	174.70000000000002	4.996935646825564e-05
FD	100	2	False	174.8	4.9208084254708584e-05
FD	100	2	False	174.9	4.845766022635074e-05
FD	100	2	False	175.0	4.771793964700006e-05
FD	100	2	False	175.1	4.698877959427782e-05
FD	100	2	False	175.20000000000002	4.627003893812839e-05
FD	100	2	False	175.3	4.556157831958399e-05
FD	100	2	False	175.4	4.48632601297676e-05
FD	100	2	False	175.5	4.417494848913532e-05
FD	100	2	False	175.6	4.349650922695002e-05
FD	100	2	False	175.70000000000002	4.2827809860990066e-05
FD	100	2	False	175.8	4.216871957748686e-05
FD	100	2	False	175.9	4.151910921128849e-05
FD	100	2	False	176.0	4.087885122624806e-05
FD	100	2	False	176.1	4.024781969583488e-05
FD	100	2	False	176.20000000000002	3.962589028396616e-05
FD	100	2	False	176.3	3.9012940226054056e-05
FD	100	2	False	176.4	3.8408848310268184e-05
FD	100	2	False	176.5	3.781349485901159e-05
FD	100	2	False	176.6	3.722676171060713e-05
FD	100	2	False	176.70000000000002	3.664853220118996e-05
FD	100	2	False	176.8	3.6078691146808644e-05
FD	100	2	False	176.9	3.551712482572631e-05
FD	100	2	False	177.0	3.496372096092668e-05
FD	100	2	False	177.1	3.4418368702815784e-05
FD	100	2	False	177.20000000000002	3.388095861212318e-05
FD	100	2	False	177.3	3.335138264299629e-05
FD	100	2	False	177.4	3.2829534126288256e-05
FD	100	2	False	177.5	3.2315307753035524e-05
FD	100	2	False	177.6	3.1808599558123924e-05
FD	100	2	False	177.70000000000002	3.130930690414251e-05
FD	100	2	False	177.8	3.081732846541942e-05
FD	100	2	False	177.9	3.0332564212241245e-05
FD	100	2	False	178.0	2.985491539525286e-05
FD	100	2	False	178.1	2.9384284530035385e-05
FD	100	2	False	178.20000000000002	2.8920575381859834e-05
FD	100	2	False	178.3	2.8463692950616174e-05
FD	100	2	False	178.4	2.80135434559139e-05
FD	100	2	False	178.5	2.7570034322354358e-05
FD	100	2	False	178.6	2.7133074164970436e-05
FD	100	2	False	178.70000000000002	2.6702572774834147e-05
FD	100	2	False	178.8	2.6278441104829104e-05
FD	100	2	False	178.9	2.5860591255585863e-05
FD	100	2	False	179.0	2.5448936461578534e-05
FD	100	2	False	179.1	2.5043391077381806e-05
FD	100	2	False	179.20000000000002	2.464387056408545e-05
FD	100	2	False	179.3	2.425029147586474e-05
FD	100	2	False	179.4	2.3862571446705496e-05
FD	100	2	False	179.5	2.3480629177281922e-05
FD	100	2	False	179.6	2.3104384421985924e-05
FD	100	2	False	179.70000000000002	2.2733757976104273e-05
FD	100	2	False	179.8	2.2368671663146e-05
FD	100	2	False	179.9	2.200904832231302e-05
FD	100	2	False	180.0	2.165481179611795e-05
FD	100	2	False	180.1	2.1305886918142536e-05
FD	100	2	False	180.20000000000002	2.0962199500939088e-05
FD	100	2	False	180.3	2.062367632407085e-05
FD	100	2	False	180.4	2.029024512229083e-05
FD	100	2	False	180.5	1.9961834573856645e-05
FD	100	2	False	180.6	1.963837428898198e-05
FD	100	2	False	180.70000000000002	1.9319794798420274e-05
FD	100	2	False	180.8	1.9006027542181732e-05
FD	100	2	False	180.9	1.869700485837959e-05
FD	100	2	False	181.0	1.8392659972207407e-05
FD	100	2	False	181.1	1.8092926985043344e-05
FD	100	2	False	181.20000000000002	1.77977408636803e-05
FD	100	2	False	181.3	1.7507037429682553e-05
FD	100	2	False	181.4	1.7220753348864442e-05
FD	100	2	False	181.5	1.693882612089258e-05
FD	100	2	False	181.6	1.666119406900822e-05
FD	100	2	False	181.70000000000002	1.638779632986922e-05
FD	100	2	False	181.8	1.611857284351122e-05
FD	100	2	False	181.9	1.5853464343424343e-05
FD	100	2	False	182.0	1.5592412346746184e-05
FD	100	2	False	182.1	1.533535914456942e-05
FD	100	2	False	182.20000000000002	1.5082247792362059e-05
FD	100	2	False	182.3	1.4833022100499868e-05
FD	100	2	False	182.4	1.4587626624908616e-05
FD	100	2	False	182.5	1.4346006657816562e-05
FD	100	2	False	182.6	1.4108108218614724e-05
FD	100	2	False	182.70000000000002	1.3873878044823768e-05
FD	100	2	False	182.8	1.3643263583166901e-05
FD	100	2	False	182.9	1.3416212980747357e-05
FD	100	2	False	183.0	1.3192675076329127e-05
FD	100	2	False	183.1	1.2972599391719769e-05
FD	100	2	False	183.20000000000002	1.2755936123254439e-05
FD	100	2	False	183.3	1.2542636133380236e-05
FD	100	2	False	183.4	1.2332650942338688e-05
FD	100	2	False	183.5	1.2125932719946183e-05
FD	100	2	False	183.6	1.1922434277471359e-05
FD	100	2	False	183.70000000000002	1.1722109059607847e-05
FD	100	2	False	183.8	1.1524911136541339e-05
FD	100	2	False	183.9	1.1330795196110109e-05
FD	100	2	False	184.0	1.1139716536058163e-05
FD	100	2	False	184.1	1.0951631056379553e-05
FD	100	2	False	184.20000000000002	1.0766495251752807e-05
FD	100	2	False	184.3	1.0584266204065202e-05
FD	100	2	False	184.4	1.0404901575024602e-05
FD	100	2	False	184.5	1.0228359598859375e-05
FD	100	2	False	184.6	1.0054599075103878e-05
FD	100	2	False	184.70000000000002	9.883579361469969e-06
FD	100	2	False	184.8	9.715260366802435e-06
FD	100	2	False	184.9	9.549602544118264e-06
FD	100	2	False	185.0	9.386566883727954e-06
FD	100	2	False	185.1	9.226114906438781e-06
FD	100	2	False	185.20000000000002	9.068208656838729e-06
FD	100	2	False	185.3	8.912810696659848e-06
FD	100	2	False	185.4	8.759884098220743e-06
FD	100	2	False	185.5	8.60939243794697e-06
FD	100	2	False	185.6	8.461299789968538e-06
FD	100	2	False	185.70000000000002	8.315570719793432e-06
FD	100	2	False	185.8	8.17217027805693e-06
FD	100	2	False	185.9	8.031063994344783e-06
FD	100	2	False	186.0	7.8922178710907e-06
FD	100	2	False	186.1	7.755598377546207e-06
FD	100	2	False	186.20000000000002	7.62117244382274e-06
FD	100	2	False	186.3	7.48890745500492e-06
FD	100	2	False	186.4	7.3587712453341515e-06
FD	100	2	False	186.5	7.230732092461679e-06
FD	100	2	False	186.6	7.10475871177064e-06
FD	100	2	False	186.70000000000002	6.980820250766274e-06
FD	100	2	False	186.8	6.858886283532987e-06
FD	100	2	False	186.9	6.738926805258118e-06
FD	100	2	False	187.0	6.6209122268214226e-06
FD	100	2	False	187.1	6.504813369449734e-06
FD	100	2	False	187.20000000000002	6.390601459435247e-06
FD	100	2	False	187.3	6.278248122918312e-06
FD	100	2	False	187.4	6.167725380731972e-06
FD	100	2	False	187.5	6.059005643309376e-06
FD	100	2	False	187.6	5.952061705652083e-06
FD	100	2	False	187.70000000000002	5.846866742359223e-06
FD	100	2	False	187.8	5.743394302716818e-06
FD	100	2	False	187.9	5.6416183058460675e-06
FD	100	2	False	188.0	5.541513035910346e-06
FD	100	2	False	188.1	5.4430531373803646e-06
FD	100	2	False	188.20000000000002	5.346213610356445e-06
FD	100	2	False	188.3	5.250969805947418e-06
FD	100	2	False	188.4	5.157297421705612e-06
FD	100	2	False	188.5	5.065172497117123e-06
FD	100	2	False	188.6	4.974571409146878e-06
FD	100	2	False	188.70000000000002	4.885470867837666e-06
FD	100	2	False	188.8	4.797847911962821e-06
FD	100	2	False	188.9	4.711679904731572e-06
FD	100	2	False	189.0	4.626944529546838e-06
FD	100	2	False	189.1	4.5436197858144765e-06
FD	100	2	False	189.20000000000002	4.461683984803815e-06
FD	100	2	False	189.3	4.381115745558477e-06
FD	100	2	False	189.4	4.301893990857299e-06
FD	100	2	False	189.5	4.223997943224328e-06
FD	100	2	False	189.6	4.14740712098776e-06
FD	100	2	False	189.70000000000002	4.072101334387087e-06
FD	100	2	False	189.8	3.998060681727792e-06
FD	100	2	False	189.9	3.925265545583129e-06
FD	100	2	False	190.0	3.853696589042571e-06
FD	100	2	False	190.1	3.783334752006246e-06
FD	100	2	False	190.20000000000002	3.714161247524703e-06
FD	100	2	False	190.3	3.6461575581839136e-06
FD	100	2	False	190.4	3.579305432534394e-06
FD	100	2	False	190.5	3.5135868815646485e-06
FD	100	2	False	190.6	3.448984175217612e-06
FD	100	2	False	190.70000000000002	3.3854798389503243e-06
FD	100	2	False	190.8	3.323056650335946e-06
FD	100	2	False	190.9	3.2616976357076495e-06
FD	100	2	False	191.0	3.2013860668439506e-06
FD	100	2	False	191.1	3.1421054576951177e-06
FD	100	2	False	191.20000000000002	3.0838395611500026e-06
FD	100	2	False	191.3	3.0265723658429303e-06
FD	100	2	False	191.4	2.9702880930000077e-06
FD	100	2	False	191.5	2.914971193324771e-06
FD	100	2	False	191.6	2.860606343922283e-06
FD	100	2	False	191.70000000000002	2.807178445261513e-06
FD	100	2	False	191.8	2.7546726181755176e-06
FD	100	2	False	191.9	2.7030742008987223e-06
FD	100	2	False	192.0	2.652368746141416e-06
FD	100	2	False	192.1	2.6025420182003515e-06
FD	100	2	False	192.20000000000002	2.5535799901055895e-06
FD	100	2	False	192.3	2.5054688408029432e-06
FD	100	2	False	192.4	2.458194952371491e-06
FD	100	2	False	192.5	2.4117449072759134e-06
FD	100	2	False	192.6	2.3661054856532636e-06
FD	100	2	False	192.70000000000002	2.32126366263364e-06
FD	100	2	False	192.8	2.2772066056945083e-06
FD	100	2	False	192.9	2.233921672048056e-06
FD	100	2	False	193.0	2.1913964060615062e-06
FD	100	2	False	193.1	2.1496185367097556e-06
FD	100	2	False	193.20000000000002	2.108575975059988e-06
FD	100	2	False	193.3	2.0682568117881136e-06
FD	100	2	False	193.4	2.0286493147262286e-06
FD	100	2	False	193.5	1.9897419264412767e-06
FD	100	2	False	193.6	1.9515232618439937e-06
FD	100	2	False	193.70000000000002	1.9139821058282335e-06
FD	100	2	False	193.8	1.8771074109400198e-06
FD	100	2	False	193.9	1.8408882950761652e-06
FD	100	2	False	194.0	1.8053140392119227e-06
FD	100	2	False	194.1	1.7703740851574896e-06
FD	100	2	False	194.20000000000002	1.7360580333430103e-06
FD	100	2	False	194.3	1.7023556406316172e-06
FD	100	2	False	194.4	1.6692568181602376e-06
FD	100	2	False	194.5	1.6367516292079355e-06
FD	100	2	False	194.6	1.6048302870913952e-06
FD	100	2	False	194.70000000000002	1.5734831530870894e-06
FD	100	2	False	194.8	1.5427007343800537e-06
FD	100	2	False	194.9	1.5124736820388074e-06
FD	100	2	False	195.0	1.482792789016167e-06
FD	100	2	False	195.1	1.453648988175513e-06
FD	100	2	False	195.20000000000002	1.4250333503424624e-06
FD	100	2	False	195.3	1.3969370823814193e-06
FD	100	2	False	195.4	1.3693515252967747e-06
FD	100	2	False	195.5	1.3422681523585013e-06
FD	100	2	False	195.6	1.3156785672518075e-06
FD	100	2	False	195.70000000000002	1.289574502250622e-06
FD	100	2	False	195.8	1.2639478164145325e-06
FD	100	2	False	195.9	1.2387904938089436e-06
FD	100	2	False	196.0	1.2140946417482512e-06
FD	100	2	False	196.1	1.1898524890616464e-06
FD	100	2	False	196.20000000000002	1.1660563843812825e-06
FD	100	2	False	196.3	1.1426987944526791e-06
FD	100	2	False	196.4	1.1197723024668672e-06
FD	100	2	False	196.5	1.097269606414283e-06
FD	100	2	False	196.6	1.0751835174598672e-06
FD	100	2	False	196.70000000000002	1.0535069583393637e-06
FD	100	2	False	196.8	1.0322329617764205e-06
FD	100	2	False	196.9	1.011354668920273e-06
FD	100	2	False	197.0	9.90865327803763e-07
FD	100	2	False	197.1	9.70758291821444e-07
FD	100	2	False	197.20000000000002	9.510270182276135e-07
FD	100	2	False	197.3	9.316650666538769e-07
FD	100	2	False	197.4	9.126660976460959e-07
FD	100	2	False	197.5	8.940238712205224e-07
FD	100	2	False	197.6	8.757322454388443e-07
FD	100	2	False	197.70000000000002	8.57785175001852e-07
FD	100	2	False	197.8	8.401767098616543e-07
FD	100	2	False	197.9	8.229009938520344e-07
FD	100	2	False	198.0	8.059522633369016e-07
FD	100	2	False	198.1	7.8932484587649e-07
FD	100	2	False	198.20000000000002	7.730131589111352e-07
FD	100	2	False	198.3	7.570117084624434e-07
FD	100	2	False	198.4	7.413150878516115e-07
FD	100	2	False	198.5	7.259179764346482e-07
FD	100	2	False	198.6	7.108151383543938e-07
FD	100	2	False	198.70000000000002	6.960014213090444e-07
FD	100	2	False	198.8	6.814717553370132e-07
FD	100	2	False	198.9	6.672211516179195e-07
FD	100	2	False	199.0	6.532447012895269e-07
FD	100	2	False	199.1	6.395375742804307e-07
FD	100	2	False	199.20000000000002	6.260950181582651e-07
FD	100	2	False	199.3	6.129123569932953e-07
FD	100	2	False	199.4	5.999849902371741e-07
FD	100	2	False	199.5	5.873083916166924e-07
FD	100	2	False	199.6	5.748781080422986e-07
FD	100	2	False	199.70000000000002	5.62689758531273e-07
FD	100	2	False	199.8	5.507390331453322e-07
FD	100	2	False	199.9	5.390216919424865e-07
FD	100	2	False	200.0	5.275335639429744e-07
FD	100	2	False	200.1	5.162705461091413e-07
FD	100	2	False	200.20000000000002	5.052286023390366e-07
FD	100	2	False	200.3	4.944037624735746e-07
FD	100	2	False	200.4	4.837921213171199e-07
FD	100	2	False	200.5	4.733898376712899e-07
FD	100	2	False	200.6	4.631931333818583e-07
FD	100	2	False	200.70000000000002	4.531982923985267e-07
FD	100	2	False	200.8	4.4340165984750013e-07
FD	100	2	False	200.9	4.337996411166032e-07
FD	100	2	False	201.0	4.2438870095288115e-07
FD	100	2	False	201.1	4.151653625724422e-07
FD	100	2	False	201.20000000000002	4.0612620678245314e-07
FD	100	2	False	201.3	3.9726787111511476e-07
FD	100	2	False	201.4	3.8858704897344076e-07
FD	100	2	False	201.5	3.8008048878874646e-07
FD	100	2	False	201.6	3.717449931896528e-07
FD	100	2	False	201.70000000000002	3.635774181824939e-07
FD	100	2	False	201.8	3.555746723429706e-07
FD	100	2	False	201.9	3.4773371601889157e-07
FD	100	2	False	202.0	3.4005156054390937e-07
FD	100	2	False	202.1	3.3252526746208174e-07
FD	100	2	False	202.20000000000002	3.2515194776310616e-07
FD	100	2	False	202.3	3.179287611281439e-07
FD	100	2	False	202.4	3.108529151860384e-07
FD	100	2	False	202.5	3.0392166477986746e-07
FD	100	2	False	202.6	2.971323112436157e-07
FD	100	2	False	202.70000000000002	2.904822016889261e-07
FD	100	2	False	202.8	2.8396872830174253e-07
FD	100	2	False	202.9	2.7758932764873103e-07
FD	100	2	False	203.0	2.713414799933676e-07
FD	100	2	False	203.1	2.652227086215781e-07
FD	100	2	False	203.20000000000002	2.592305791767753e-07
FD	100	2	False	203.3	2.5336269900420794e-07
FD	100	2	False	203.4	2.476167165044782e-07
FD	100	2	False	203.5	2.4199032049612865e-07
FD	100	2	False	203.6	2.3648123958718773e-07
FD	100	2	False	203.70000000000002	2.310872415555216e-07
FD	100	2	False	203.8	2.258061327379308e-07
FD	100	2	False	203.9	2.206357574278452e-07
FD	100	2	False	204.0	2.1557399728152348e-07
FD	100	2	False	204.1	2.1061877073263241e-07
FD	100	2	False	204.20000000000002	2.0576803241512177e-07
FD	100	2	False	204.3	2.0101977259426974e-07
FD	100	2	False	204.4	1.9637201660579917e-07
FD	100	2	False	204.5	1.9182282430295743e-07
FD	100	2	False	204.6	1.873702895114729e-07
FD	100	2	False	204.70000000000002	1.8301253949226558e-07
FD	100	2	False	204.8	1.7874773441182246e-07
FD	100	2	False	204.9	1.7457406682013945e-07
FD	100	2	False	205.0	1.7048976113612968e-07
FD	100	2	False	205.1	1.6649307314040472e-07
FD	100	2	False	205.20000000000002	1.6258228947532107e-07
FD	100	2	False	205.3	1.58755727152221e-07
FD	100	2	False	205.4	1.5501173306574344e-07
FD	100	2	False	205.5	1.513486835151496e-07
FD	100	2	False	205.6	1.4776498373253245e-07
FD	100	2	False	205.70000000000002	1.4425906741785562e-07
FD	100	2	False	205.8	1.4082939628070855e-07
FD	100	2	False	205.9	1.3747445958870444e-07
FD	100	2	False	206.0	1.3419277372242152e-07
FD	100	2	False	206.1	1.3098288173681548e-07
FD	100	2	False	206.20000000000002	1.2784335292901292e-07
FD	100	2	False	206.3	1.2477278241239427e-07
FD	100	2	False	206.4	1.217697906968935e-07
FD	100	2	False	206.5	1.1883302327543152e-07
FD	100	2	False	206.6	1.1596115021640185e-07
FD	100	2	False	206.70000000000002	1.1315286576212138e-07
FD	100	2	False	206.8	1.1040688793318192e-07
FD	100	2	False	206.9	1.0772195813860762e-07
FD	100	2	False	207.0	1.0509684079175803e-07
FD	100	2	False	207.1	1.0253032293189015e-07
FD	100	2	False	207.20000000000002	1.0002121385130539e-07
FD	100	2	False	207.3	9.756834472801325e-08
FD	100	2	False	207.4	9.517056826383032e-08
FD	100	2	False	207.5	9.282675832784689e-08
FD	100	2	False	207.6	9.053580960519138e-08
FD	100	2	False	207.70000000000002	8.829663725101863e-08
FD	100	2	False	207.8	8.610817654965345e-08
FD	100	2	False	207.9	8.396938257881496e-08
FD	100	2	False	208.0	8.187922987886774e-08
FD	100	2	False	208.1	7.98367121270205e-08
FD	100	2	False	208.20000000000002	7.784084181640087e-08
FD	100	2	False	208.3	7.58906499399643e-08
FD	100	2	False	208.4	7.398518567914086e-08
FD	100	2	False	208.5	7.212351609718371e-08
FD	100	2	False	208.6	7.030472583713499e-08
FD	100	2	False	208.70000000000002	6.852791682436173e-08
FD	100	2	False	208.8	6.679220797359143e-08
FD	100	2	False	208.9	6.509673490038833e-08
FD	100	2	False	209.0	6.344064963701073e-08
FD	100	2	False	209.1	6.182312035258919e-08
FD	100	2	False	209.20000000000002	6.024333107757096e-08
FD	100	2	False	209.3	5.8700481432361556e-08
FD	100	2	False	209.4	5.719378636012115e-08
FD	100	2	False	209.5	5.572247586364598e-08
FD	100	2	False	209.6	5.4285794746288246e-08
FD	100	2	False	209.70000000000002	5.2883002356851306e-08
FD	100	2	False	209.8	5.151337233841434e-08
FD	100	2	False	209.9	5.0176192381021844e-08
FD	100	2	False	210.0	4.8870763978198006e-08
FD	100	2	False	210.1	4.759640218721876e-08
FD	100	2	False	210.20000000000002	4.635243539310264e-08
FD	100	2	False	210.3	4.513820507626051e-08
FD	100	2	False	210.4	4.395306558375816e-08
FD	100	2	False	210.5	4.279638390413726e-08
FD	100	2	False	210.6	4.1667539445751825e-08
FD	100	2	False	210.70000000000002	4.056592381856558e-08
FD	100	2	False	210.8	3.949094061936454e-08
FD	100	2	False	210.9	3.844200522033671e-08
FD	100	2	False	211.0	3.741854456097148e-08
FD	100	2	False	211.1	3.641999694323653e-08
FD	100	2	False	211.20000000000002	3.5445811829977126e-08
FD	100	2	False	211.3	3.4495449646503713e-08
FD	100	2	False	211.4	3.356838158531367e-08
FD	100	2	False	211.5	3.2664089413911304e-08
FD	100	2	False	211.6	3.178206528567361e-08
FD	100	2	False	211.70000000000002	3.0921811553727844e-08
FD	100	2	False	211.8	3.0082840587793293e-08
FD	100	2	False	211.9	2.9264674593944148e-08
FD	100	2	False	212.0	2.8466845437256403e-08
FD	100	2	False	212.1	2.768889446729533e-08
FD	100	2	False	212.20000000000002	2.693037234640356e-08
FD	100	2	False	212.3	2.6190838880750037e-08
FD	100	2	False	212.4	2.5469862854099156e-08
FD	100	2	False	212.5	2.4767021864264366e-08
FD	100	2	False	212.6	2.4081902162206226e-08
FD	100	2	False	212.70000000000002	2.3414098493734144e-08
FD	100	2	False	212.8	2.276321394378164e-08
FD	100	2	False	212.9	2.21288597832085e-08
FD	100	2	False	213.0	2.1510655318104003e-08
FD	100	2	False	213.1	2.0908227741545883e-08
FD	100	2	False	213.20000000000002	2.0321211987785588e-08
FD	100	2	False	213.3	1.9749250588823176e-08
FD	100	2	False	213.4	1.9191993533335544e-08
FD	100	2	False	213.5	1.864909812792572e-08
FD	100	2	False	213.6	1.8120228860659884e-08
FD	100	2	False	213.70000000000002	1.760505726685582e-08
FD	100	2	False	213.8	1.7103261797096287e-08
FD	100	2	False	213.9	1.6614527687425118e-08
FD	100	2	False	214.0	1.613854683170361e-08
FD	100	2	False	214.1	1.5675017656091487e-08
FD	100	2	False	214.20000000000002	1.5223644995618825e-08
FD	100	2	False	214.3	1.4784139972824005e-08
FD	100	2	False	214.4	1.4356219878421313e-08
FD	100	2	False	214.5	1.3939608053973505e-08
FD	100	2	False	214.6	1.3534033776534768e-08
FD	100	2	False	214.70000000000002	1.3139232145239512e-08
FD	100	2	False	214.8	1.2754943969804799e-08
FD	100	2	False	214.9	1.2380915660919632e-08
FD	100	2	False	215.0	1.2016899122492338e-08
FD	100	2	False	215.1	1.1662651645728852e-08
FD	100	2	False	215.20000000000002	1.1317935805014362e-08
FD	100	2	False	215.3	1.0982519355571533e-08
FD	100	2	False	215.4	1.0656175132867387e-08
FD	100	2	False	215.5	1.03386809537451e-08
FD	100	2	False	215.6	1.0029819519252673e-08
FD	100	2	False	215.70000000000002	9.72937831914334e-09
FD	100	2	False	215.8	9.437149538023268e-09
FD	100	2	False	215.9	9.152929963120698e-09
FD	100	2	False	216.0	8.876520893652658e-09
FD	100	2	False	216.1	8.607728051764421e-09
FD	100	2	False	216.20000000000002	8.34636149501809e-09
FD	100	2	False	216.3	8.09223553040725e-09
FD	100	2	False	216.4	7.84516862987302e-09
FD	100	2	False	216.5	7.604983347299571e-09
FD	100	2	False	216.6	7.371506236966716e-09
FD	100	2	False	216.70000000000002	7.144567773436238e-09
FD	100	2	False	216.8	6.924002272850441e-09
FD	100	2	False	216.9	6.709647815621122e-09
FD	100	2	False	217.0	6.5013461704873945e-09
FD	100	2	False	217.1	6.298942719921636e-09
FD	100	2	False	217.20000000000002	6.102286386861399e-09
FD	100	2	False	217.3	5.9112295627487586e-09
FD	100	2	False	217.4	5.7256280368542745e-09
FD	100	2	False	217.5	5.545340926867798e-09
FD	100	2	False	217.6	5.370230610734684e-09
FD	100	2	False	217.70000000000002	5.200162659718921e-09
FD	100	2	False	217.8	5.035005772673515e-09
FD	100	2	False	217.9	4.874631711499001e-09
FD	100	2	False	218.0	4.7189152377713955e-09
FD	100	2	False	218.1	4.567734050521894e-09
FD	100	2	False	218.20000000000002	4.420968725148752e-09
FD	100	2	False	218.3	4.2785026534449335e-09
FD	100	2	False	218.4	4.140221984721812e-09
FD	100	2	False	218.5	4.006015568013735e-09
FD	100	2	False	218.6	3.875774895344716e-09
FD	100	2	False	218.70000000000002	3.749394046040406e-09
FD	100	2	False	218.8	3.626769632069362e-09
FD	100	2	False	218.9	3.5078007443960516e-09
FD	100	2	False	219.0	3.3923889003303534e-09
FD	100	2	False	219.1	3.2804379918565087e-09
FD	100	2	False	219.20000000000002	3.171854234926352e-09
FD	100	2	False	219.3	3.066546119701212e-09
FD	100	2	False	219.4	2.964424361726451e-09
FD	100	2	False	219.5	2.8654018540241255e-09
FD	100	2	False	219.6	2.7693936200885233e-09
FD	100	2	False	219.70000000000002	2.676316767769877e-09
FD	100	2	False	219.8	2.58609044403167e-09
FD	100	2	False	219.9	2.4986357905670725e-09
FD	100	2	False	220.0	2.4138759002606267e-09
FD	100	2	False	220.1	2.331735774481272e-09
FD	100	2	False	220.20000000000002	2.2521422811923853e-09
FD	100	2	False	220.3	2.175024113866128e-09
FD	100	2	False	220.4	2.1003117511881224e-09
FD	100	2	False	220.5	2.0279374175396373e-09
FD	100	2	False	220.6	1.957835044244006e-09
FD	100	2	False	220.70000000000002	1.889940231564875e-09
FD	100	2	False	220.8	1.824190211443444e-09
FD	100	2	False	220.9	1.7605238109622001e-09
FD	100	2	False	221.0	1.6988814165230968e-09
FD	100	2	False	221.1	1.6392049387280487e-09
FD	100	2	False	221.20000000000002	1.5814377779498727e-09
FD	100	2	False	221.3	1.5255247905818723e-09
FD	100	2	False	221.4	1.471412255954582e-09
FD	100	2	False	221.5	1.419047843908353e-09
FD	100	2	False	221.6	1.3683805830104995e-09
FD	100	2	False	221.70000000000002	1.31936082940584e-09
FD	100	2	False	221.8	1.2719402362901939e-09
FD	100	2	False	221.9	1.2260717239953666e-09
FD	100	2	False	222.0	1.1817094506759094e-09
FD	100	2	False	222.1	1.1388087835865363e-09
FD	100	2	False	222.20000000000002	1.0973262709403434e-09
FD	100	2	False	222.3	1.0572196143376693e-09
FD	100	2	False	222.4	1.0184476417554365e-09
FD	100	2	False	222.5	9.809702810874486e-10
FD	100	2	False	222.6	9.447485342258192e-10
FD	100	2	False	222.70000000000002	9.097444516740128e-10
FD	100	2	False	222.8	8.75921107682297e-10
FD	100	2	False	222.9	8.432425758960417e-10
FD	100	2	False	223.0	8.116739055081631e-10
FD	100	2	False	223.1	7.811810979065006e-10
FD	100	2	False	223.20000000000002	7.517310838073459e-10
FD	100	2	False	223.3	7.232917008665682e-10
FD	100	2	False	223.4	6.958316717595532e-10
FD	100	2	False	223.5	6.693205827218138e-10
FD	100	2	False	223.6	6.437288625416678e-10
FD	100	2	False	223.70000000000002	6.190277619971285e-10
FD	100	2	False	223.8	5.951893337287099e-10
FD	100	2	False	223.9	5.721864125403642e-10
FD	100	2	False	224.0	5.499925961207042e-10
FD	100	2	False	224.1	5.285822261768401e-10
FD	100	2	False	224.20000000000002	5.079303699733262e-10
FD	100	2	False	224.3	4.88012802268699e-10
FD	100	2	False	224.4	4.688059876422429e-10
FD	100	2	False	224.5	4.50287063203961e-10
FD	100	2	False	224.6	4.3243382168047943e-10
FD	100	2	False	224.70000000000002	4.152246948698767e-10
FD	100	2	False	224.8	3.986387374587876e-10
FD	100	2	False	224.9	3.8265561119468283e-10
FD	100	2	False	225.0	3.6725556940698305e-10
FD	100	2	False	225.1	3.524194418701998e-10
FD	100	2	False	225.20000000000002	3.3812862000278724e-10
FD	100	2	False	225.3	3.243650423953453e-10
FD	100	2	False	225.4	3.111111806618581e-10
FD	100	2	False	225.5	2.9835002560784924e-10
FD	100	2	False	225.6	2.8606507370944584e-10
FD	100	2	False	225.70000000000002	2.742403138973475e-10
FD	100	2	False	225.8	2.6286021463982957e-10
FD	100	2	False	225.9	2.5190971131907123e-10
FD	100	2	False	226.0	2.413741938950874e-10
FD	100	2	False	226.1	2.312394948517375e-10
FD	100	2	False	226.20000000000002	2.214918774192352e-10
FD	100	2	False	226.3	2.1211802406788608e-10
FD	100	2	False	226.4	2.0310502526760694e-10
FD	100	2	False	226.5	1.944403685081345e-10
FD	100	2	False	226.6	1.8611192757467243e-10
FD	100	2	False	226.70000000000002	1.7810795207400038e-10
FD	100	2	False	226.8	1.7041705720605167e-10
FD	100	2	False	226.9	1.63028213776064e-10
FD	100	2	False	227.0	1.5593073844251425e-10
FD	100	2	False	227.1	1.4911428419609695e-10
FD	100	2	False	227.20000000000002	1.4256883106511572e-10
FD	100	2	False	227.3	1.3628467704272644e-10
FD	100	2	False	227.4	1.3025242923148873e-10
FD	100	2	False	227.5	1.2446299520089625e-10
FD	100	2	False	227.6	1.1890757455347184e-10
FD	100	2	False	227.70000000000002	1.1357765069519209e-10
FD	100	2	False	227.8	1.0846498280605429e-10
FD	100	2	False	227.9	1.0356159800663606e-10
FD	100	2	False	228.0	9.885978371663051e-11
FD	100	2	False	228.1	9.435208020134181e-11
FD	100	2	False	228.20000000000002	9.003127330225056e-11
FD	100	2	False	228.3	8.58903873477978e-11
FD	100	2	False	228.4	8.192267824059943e-11
FD	100	2	False	228.5	7.81216267173853e-11
FD	100	2	False	228.6	7.448093177801937e-11
FD	100	2	False	228.70000000000002	7.099450428000819e-11
FD	100	2	False	228.8	6.765646069497555e-11
FD	100	2	False	228.9	6.44611170236507e-11
FD	100	2	False	229.0	6.140298286596535e-11
FD	100	2	False	229.1	5.847675564292447e-11
FD	100	2	False	229.20000000000002	5.567731496697415e-11
FD	100	2	False	229.3	5.299971715764214e-11
FD	100	2	False	229.4	5.043918989928566e-11
FD	100	2	False	229.5	4.7991127037856255e-11
FD	100	2	False	229.6	4.565108351361111e-11
FD	100	2	False	229.70000000000002	4.3414770426789513e-11
FD	100	2	False	229.8	4.127805023332178e-11
FD	100	2	False	229.9	3.9236932067656903e-11
FD	100	2	False	230.0	3.728756718990571e-11
FD	100	2	False	230.1	3.542624455450253e-11
FD	100	2	False	230.20000000000002	3.3649386497654936e-11
FD	100	2	False	230.3	3.195354454090443e-11
FD	100	2	False	230.4	3.033539530817142e-11
FD	100	2	False	230.5	2.879173655369434e-11
FD	100	2	False	230.6	2.7319483298341856e-11
FD	100	2	False	230.70000000000002	2.5915664071797504e-11
FD	100	2	False	230.8	2.4577417258197002e-11
FD	100	2	False	230.9	2.3301987542803795e-11
FD	100	2	False	231.0	2.208672245739886e-11
FD	100	2	False	231.1	2.0929069022061448e-11
FD	100	2	False	231.20000000000002	1.9826570481096476e-11
FD	100	2	False	231.3	1.8776863130886072e-11
FD	100	2	False	231.4	1.7777673237496905e-11
FD	100	2	False	231.5	1.682681404190788e-11
FD	100	2	False	231.6	1.592218285077511e-11
FD	100	2	False	231.70000000000002	1.5061758210680554e-11
FD	100	2	False	231.8	1.4243597163860013e-11
FD	100	2	False	231.9	1.3465832583435669e-11
FD	100	2	False	232.0	1.2726670586231551e-11
FD	100	2	False	232.1	1.2024388021272742e-11
FD	100	2	False	232.20000000000002	1.1357330032116727e-11
FD	100	2	False	232.3	1.0723907691200648e-11
FD	100	2	False	232.4	1.0122595704421555e-11
FD	100	2	False	232.5	9.551930184207852e-12
FD	100	2	False	232.6	9.010506489366968e-12
FD	100	2	False	232.70000000000002	8.496977130039946e-12
FD	100	2	False	232.8	8.010049736120117e-12
FD	100	2	False	232.9	7.54848508752627e-12
FD	100	2	False	233.0	7.1110952047591755e-12
FD	100	2	False	233.1	6.696741498199829e-12
FD	100	2	False	233.20000000000002	6.304332974637818e-12
FD	100	2	False	233.3	5.932824499552917e-12
FD	100	2	False	233.4	5.581215113702364e-12
FD	100	2	False	233.5	5.248546402598393e-12
FD	100	2	False	233.6	4.933900917486848e-12
FD	100	2	False	233.70000000000002	4.636400646470966e-12
FD	100	2	False	233.8	4.355205534452628e-12
FD	100	2	False	233.9	4.0895120505889865e-12
FD	100	2	False	234.0	3.838551801994937e-12
FD	100	2	False	234.1	3.601590192444852e-12
FD	100	2	False	234.20000000000002	3.377925124857677e-12
FD	100	2	False	234.3	3.166885746374389e-12
FD	100	2	False	234.4	2.967831234862137e-12
FD	100	2	False	234.5	2.7801496257073156e-12
FD	100	2	False	234.6	2.6032566777831607e-12
FD	100	2	False	234.70000000000002	2.436594777503483e-12
FD	100	2	False	234.8	2.279631879897754e-12
FD	100	2	False	234.9	2.1318604856661435e-12
FD	100	2	False	235.0	1.9927966531992105e-12
FD	100	2	False	235.1	1.8619790445674053e-12
FD	100	2	False	235.20000000000002	1.7389680045084842e-12
FD	100	2	False	235.3	1.6233446714656599e-12
FD	100	2	False	235.4	1.5147101197479518e-12
FD	100	2	False	235.5	1.4126845319085228e-12
FD	100	2	False	235.6	1.3169064004558155e-12
FD	100	2	False	235.70000000000002	1.22703175803472e-12
FD	100	2	False	235.8	1.1427334352341519e-12
FD	100	2	False	235.9	1.0637003451982624e-12
FD	100	2	False	236.0	9.89636794237536e-13
FD	100	2	False	236.1	9.20261817655865e-13
FD	100	2	False	236.20000000000002	8.553085400282681e-13
FD	100	2	False	236.3	7.945235591826991e-13
FD	100	2	False	236.4	7.376663531572463e-13
FD	100	2	False	236.5	6.845087094225107e-13
FD	100	2	False	236.6	6.348341756762582e-13
FD	100	2	False	236.70000000000002	5.88437531534277e-13
FD	100	2	False	236.8	5.451242804588361e-13
FD	100	2	False	236.9	5.047101612825807e-13
FD	100	2	False	237.0	4.670206787017003e-13
FD	100	2	False	237.1	4.3189065212838107e-13
FD	100	2	False	237.20000000000002	3.99163782308163e-13
FD	100	2	False	237.3	3.6869223512318673e-13
FD	100	2	False	237.4	3.4033624201713835e-13
FD	100	2	False	237.5	3.1396371649272835e-13
FD	100	2	False	237.6	2.8944988614679975e-13
FD	100	2	False	237.70000000000002	2.6667693972241093e-13
FD	100	2	False	237.8	2.4553368867093386e-13
FD	100	2	False	237.9	2.2591524273112971e-13
FD	100	2	False	238.0	2.0772269904511168e-13
FD	100	2	False	238.1	1.9086284434449457e-13
FD	100	2	False	238.20000000000002	1.752478697524666e-13
FD	100	2	False	238.3	1.607950977604082e-13
FD	100	2	False	238.4	1.474267209495677e-13
FD	100	2	False	238.5	1.3506955204066824e-13
FD	100	2	False	238.6	1.2365478486567996e-13
FD	100	2	False	238.70000000000002	1.1311776586793209e-13
FD	100	2	False	238.8	1.0339777574754972e-13
FD	100	2	False	238.9	9.443782088059879e-14
FD	100	2	False	239.0	8.618443415080518e-14
FD	100	2	False	239.1	7.858748484350745e-14
FD	100	2	False	239.20000000000002	7.159999726162606e-14
FD	100	2	False	239.3	6.517797773360532e-14
FD	100	2	False	239.4	5.928024969314735e-14
FD	100	2	False	239.5	5.386829652022552e-14
FD	100	2	False	239.6	4.8906111842226774e-14
FD	100	2	False	239.70000000000002	4.4360057003340714e-14
FD	100	2	False	239.8	4.0198725419341756e-14
FD	100	2	False	239.9	3.6392813543628834e-14
FD	100	2	False	240.0	3.291499817908017e-14
FD	100	2	False	240.1	2.973981987863532e-14
FD	100	2	False	240.20000000000002	2.6843572185697598e-14
FD	100	2	False	240.3	2.42041964735131e-14
FD	100	2	False	240.4	2.1801182150446125e-14
FD	100	2	False	240.5	1.9615472005757376e-14
FD	100	2	False	240.6	1.7629372477884826e-14
FD	100	2	False	240.70000000000002	1.5826468634529015e-14
FD	100	2	False	240.8	1.4191543660939111e-14
FD	100	2	False	240.9	1.271050265964811e-14
FD	100	2	False	241.0	1.1370300571742877e-14
FD	100	2	False	241.1	1.015887403623959e-14
FD	100	2	False	241.20000000000002	9.065077010577204e-15
FD	100	2	False	241.3	8.0786199814916e-15
FD	100	2	False	241.4	7.190012601585583e-15
FD	100	2	False	241.5	6.390509592851625e-15
FD	100	2	False	241.6	5.672059764160156e-15
FD	100	2	False	241.70000000000002	5.027257995346441e-15
FD	100	2	False	241.8	4.449300045984745e-15
FD	100	2	False	241.9	3.93194005225792e-15
FD	100	2	False	242.0	3.4694505805000403e-15
FD	100	2	False	242.1	3.0565851110199e-15
FD	100	2	False	242.20000000000002	2.6885428306974994e-15
FD	100	2	False	242.3	2.360935617598314e-15
FD	100	2	False	242.4	2.0697571054715393e-15
FD	100	2	False	242.5	1.811353720472546e-15
FD	100	2	False	242.6	1.5823975868129825e-15
FD	100	2	False	242.70000000000002	1.3798612022650408e-15
FD	100	2	False	242.8	1.2009937885478322e-15
FD	100	2	False	242.9	1.0432992256048178e-15
FD	100	2	False	243.0	9.04515482637421e-16
FD	100	2	False	243.1	7.825954625044377e-16
FD	100	2	False	243.20000000000002	6.756891797180602e-16
FD	100	2	False	243.3	5.821271957815308e-16
FD	100	2	False	243.4	5.004052390137369e-16
FD	100	2	False	243.5	4.2916993929562343e-16
FD	100	2	False	243.6	3.6720561136058573e-16
FD	100	2	False	243.70000000000002	3.134220233290307e-16
FD	100	2	False	243.8	2.6684309016548053e-16
FD	100	2	False	243.9	2.26596434614167e-16
FD	100	2	False	244.0	1.9190376094748576e-16
FD	100	2	False	244.1	1.620719895444054e-16
FD	100	2	False	244.20000000000002	1.3648510290484674e-16
FD	100	2	False	244.3	1.1459665620244785e-16
FD	100	2	False	244.4	9.592290788419452e-17
FD	100	2	False	244.5	8.003652814435808e-17
FD	100	2	False	244.6	6.656084533179066e-17
FD	100	2	False	244.70000000000002	5.516459249814306e-17
FD	100	2	False	244.8	4.555711835986365e-17
FD	100	2	False	244.9	3.748402893271254e-17
FD	100	2	False	245.0	3.072322800425291e-17
FD	100	2	False	245.1	2.5081326440269753e-17
FD	100	2	False	245.20000000000002	2.0390392076654058e-17
FD	100	2	False	245.3	1.65050136311183e-17
FD	100	2	False	245.4	1.3299653680636857e-17
FD	100	2	False	245.5	1.0666267292935814e-17
FD	100	2	False	245.6	8.51216437509173e-18
FD	100	2	False	245.70000000000002	6.758095211208148e-18
FD	100	2	False	245.8	5.33654000623614e-18
FD	100	2	False	245.9	4.190184535416321e-18
FD	100	2	False	246.0	3.27056522089952e-18
FD	100	2	False	246.1	2.536868120005408e-18
FD	100	2	False	246.20000000000002	1.954867415303545e-18
FD	100	2	False	246.3	1.4959900467217969e-18
FD	100	2	False	246.4	1.1364941218932335e-18
FD	100	2	False	246.5	8.567496845397105e-19
FD	100	2	False	246.6	6.406113134930341e-19
FD	100	2	False	246.70000000000002	4.748728684679614e-19
FD	100	2	False	246.8	3.48795494594297e-19
FD	100	2	False	246.9	2.5370074743980063e-19
FD	100	2	False	247.0	1.8262140541372753e-19
FD	100	2	False	247.1	1.300031985045501e-19
FD	100	2	False	247.20000000000002	9.145130279607551e-20
FD	100	2	False	247.3	6.351603060610374e-20
FD	100	2	False	247.4	4.351268786387153e-20
FD	100	2	False	247.5	2.937107495675378e-20
FD	100	2	False	247.6	1.9510576157524042e-20
FD	100	2	False	247.70000000000002	1.2737217333578309e-20
FD	100	2	False	247.8	8.15947334071184e-21
FD	100	2	False	247.9	5.119976720299628e-21
FD	100	2	False	248.0	3.1406194337495724e-21
FD	100	2	False	248.1	1.8788507534869676e-21
FD	100	2	False	248.20000000000002	1.0932584428206488e-21
FD	100	2	False	248.3	6.167783433355863e-22
FD	100	2	False	248.4	3.3611077909327747e-22
FD	100	2	False	248.5	1.7613210044217484e-22
FD	100	2	False	248.6	8.827753305186687e-23
FD	100	2	False	248.70000000000002	4.203856278159629e-23
FD	100	2	False	248.8	1.8865655536554316e-23
FD	100	2	False	248.9	7.896451865124362e-24
FD	100	2	False	249.0	3.0419455707116004e-24
FD	100	2	False	249.1	1.059798813429799e-24
FD	100	2	False	249.20000000000002	3.2609616938448014e-25
FD	100	2	False	249.3	8.571845157546599e-26
FD	100	2	False	249.4	1.8333910538542566e-26
FD	100	2	False	249.5	2.9586386823872854e-27
FD	100	2	False	249.6	3.174254043327177e-28
FD	100	2	False	249.70000000000002	1.7860959778619264e-29
FD	100	2	False	249.8	3.0948761592971083e-31
FD	100	2	False	249.9	3.01991687423237e-34
FD	100	3	False	0.1	0.9999992104319181
FD	100	3	False	0.2	0.9999968417309136
FD	100	3	False	0.30000000000000004	0.9999928939067133
FD	100	3	False	0.4	0.9999873669755239
FD	100	3	False	0.5	0.9999802609600393
FD	100	3	False	0.6	0.9999715758894338
FD	100	3	False	0.7000000000000001	0.9999613117993668
FD	100	3	False	0.8	0.9999494687319782
FD	100	3	False	0.9	0.9999360467358921
FD	100	3	False	1.0	0.9999210458662166
FD	100	3	False	1.1	0.999904466184538
FD	100	3	False	1.2000000000000002	0.9998863077589262
FD	100	3	False	1.3000000000000003	0.9998665706639326
FD	100	3	False	1.4000000000000001	0.9998452549805892
FD	100	3	False	1.5000000000000002	0.9998223607964075
FD	100	3	False	1.6	0.9997978882053802
FD	100	3	False	1.7000000000000002	0.9997718373079775
FD	100	3	False	1.8000000000000003	0.9997442082111487
FD	100	3	False	1.9000000000000001	0.9997150010283212
FD	100	3	False	2.0	0.9996842158794009
FD	100	3	False	2.1	0.9996518528907683
FD	100	3	False	2.2	0.9996179121952814
FD	100	3	False	2.3000000000000003	0.9995823939322713
FD	100	3	False	2.4000000000000004	0.9995452982475447
FD	100	3	False	2.5000000000000004	0.9995066252933783
FD	100	3	False	2.6	0.999466375228529
FD	100	3	False	2.7	0.9994245482182166
FD	100	3	False	2.8000000000000003	0.9993811444341346
FD	100	3	False	2.9000000000000004	0.9993361640544455
FD	100	3	False	3.0000000000000004	0.999289607263782
FD	100	3	False	3.1	0.9992414742532384
FD	100	3	False	3.2	0.9991917652203817
FD	100	3	False	3.3000000000000003	0.9991404803692384
FD	100	3	False	3.4000000000000004	0.9990876199102999
FD	100	3	False	3.5000000000000004	0.9990331840605203
FD	100	3	False	3.6	0.9989771730433137
FD	100	3	False	3.7	0.9989195870885521
FD	100	3	False	3.8000000000000003	0.9988604264325692
FD	100	3	False	3.9000000000000004	0.9987996913181504
FD	100	3	False	4.0	0.9987373819945389
FD	100	3	False	4.1	0.9986734987174303
FD	100	3	False	4.2	0.9986080417489688
FD	100	3	False	4.3	0.9985410113577542
FD	100	3	False	4.3999999999999995	0.9984724078188275
FD	100	3	False	4.5	0.9984022314136842
FD	100	3	False	4.6	0.9983304824302542
FD	100	3	False	4.7	0.9982571611629194
FD	100	3	False	4.8	0.9981822679124954
FD	100	3	False	4.9	0.9981058029862385
FD	100	3	False	5.0	0.9980277666978462
FD	100	3	False	5.1	0.9979481593674414
FD	100	3	False	5.2	0.9978669813215867
FD	100	3	False	5.3	0.9977842328932726
FD	100	3	False	5.4	0.9976999144219151
FD	100	3	False	5.5	0.9976140262533588
FD	100	3	False	5.6	0.9975265687398703
FD	100	3	False	5.7	0.9974375422401347
FD	100	3	False	5.8	0.9973469471192604
FD	100	3	False	5.9	0.9972547837487674
FD	100	3	False	6.0	0.9971610525065886
FD	100	3	False	6.1	0.9970657537770695
FD	100	3	False	6.2	0.996968887950963
FD	100	3	False	6.3	0.9968704554254224
FD	100	3	False	6.4	0.9967704566040112
FD	100	3	False	6.5	0.996668891896684
FD	100	3	False	6.6	0.9965657617197997
FD	100	3	False	6.7	0.9964610664961008
FD	100	3	False	6.8	0.9963548066547272
FD	100	3	False	6.9	0.9962469826312037
FD	100	3	False	7.0	0.9961375948674367
FD	100	3	False	7.1	0.996026643811715
FD	100	3	False	7.2	0.995914129918704
FD	100	3	False	7.3	0.9958000536494439
FD	100	3	False	7.4	0.99568441547134
FD	100	3	False	7.5	0.9955672158581709
FD	100	3	False	7.6	0.9954484552900743
FD	100	3	False	7.7	0.9953281342535447
FD	100	3	False	7.8	0.9952062532414365
FD	100	3	False	7.9	0.995082812752955
FD	100	3	False	8.0	0.9949578132936503
FD	100	3	False	8.1	0.9948312553754163
FD	100	3	False	8.2	0.9947031395164871
FD	100	3	False	8.3	0.9945734662414325
FD	100	3	False	8.4	0.9944422360811529
FD	100	3	False	8.5	0.9943094495728768
FD	100	3	False	8.6	0.9941751072601495
FD	100	3	False	8.7	0.9940392096928424
FD	100	3	False	8.8	0.9939017574271306
FD	100	3	False	8.9	0.9937627510255055
FD	100	3	False	9.0	0.9936221910567572
FD	100	3	False	9.1	0.9934800780959789
FD	100	3	False	9.2	0.9933364127245529
FD	100	3	False	9.3	0.9931911955301524
FD	100	3	False	9.4	0.9930444271067381
FD	100	3	False	9.5	0.9928961080545406
FD	100	3	False	9.6	0.9927462389800745
FD	100	3	False	9.700000000000001	0.9925948204961129
FD	100	3	False	9.8	0.9924418532216982
FD	100	3	False	9.9	0.9922873377821243
FD	100	3	False	10.0	0.9921312748089391
FD	100	3	False	10.1	0.9919736649399362
FD	100	3	False	10.200000000000001	0.9918145088191472
FD	100	3	False	10.3	0.9916538070968388
FD	100	3	False	10.4	0.9914915604295036
FD	100	3	False	10.5	0.9913277694798563
FD	100	3	False	10.6	0.9911624349168262
FD	100	3	False	10.700000000000001	0.990995557415553
FD	100	3	False	10.8	0.9908271376573738
FD	100	3	False	10.9	0.9906571763298259
FD	100	3	False	11.0	0.9904856741266351
FD	100	3	False	11.1	0.990312631747706
FD	100	3	False	11.200000000000001	0.9901380498991208
FD	100	3	False	11.3	0.989961929293128
FD	100	3	False	11.4	0.989784270648137
FD	100	3	False	11.5	0.9896050746887123
FD	100	3	False	11.6	0.9894243421455622
FD	100	3	False	11.700000000000001	0.989242073755536
FD	100	3	False	11.8	0.9890582702616098
FD	100	3	False	11.9	0.9888729324128879
FD	100	3	False	12.0	0.9886860609645846
FD	100	3	False	12.1	0.9884976566780248
FD	100	3	False	12.200000000000001	0.9883077203206301
FD	100	3	False	12.3	0.9881162526659156
FD	100	3	False	12.4	0.9879232544934762
FD	100	3	False	12.5	0.9877287265889799
FD	100	3	False	12.6	0.9875326697441611
FD	100	3	False	12.700000000000001	0.9873350847568101
FD	100	3	False	12.8	0.9871359724307637
FD	100	3	False	12.9	0.986935333575898
FD	100	3	False	13.0	0.9867331690081155
FD	100	3	False	13.1	0.9865294795493416
FD	100	3	False	13.200000000000001	0.986324266027509
FD	100	3	False	13.3	0.986117529276549
FD	100	3	False	13.4	0.9859092701363877
FD	100	3	False	13.5	0.9856994894529286
FD	100	3	False	13.6	0.985488188078046
FD	100	3	False	13.700000000000001	0.9852753668695731
FD	100	3	False	13.8	0.9850610266912948
FD	100	3	False	13.9	0.9848451684129343
FD	100	3	False	14.0	0.9846277929101404
FD	100	3	False	14.1	0.9844089010644818
FD	100	3	False	14.200000000000001	0.9841884937634335
FD	100	3	False	14.3	0.9839665719003642
FD	100	3	False	14.4	0.9837431363745252
FD	100	3	False	14.5	0.9835181880910427
FD	100	3	False	14.6	0.9832917279608991
FD	100	3	False	14.700000000000001	0.983063756900929
FD	100	3	False	14.8	0.982834275833801
FD	100	3	False	14.9	0.9826032856880068
FD	100	3	False	15.0	0.9823707873978518
FD	100	3	False	15.1	0.9821367819034397
FD	100	3	False	15.200000000000001	0.9819012701506566
FD	100	3	False	15.3	0.9816642530911664
FD	100	3	False	15.4	0.9814257316823923
FD	100	3	False	15.5	0.9811857068875003
FD	100	3	False	15.6	0.9809441796753926
FD	100	3	False	15.700000000000001	0.9807011510206899
FD	100	3	False	15.8	0.9804566219037156
FD	100	3	False	15.9	0.980210593310489
FD	100	3	False	16.0	0.9799630662327018
FD	100	3	False	16.1	0.9797140416677094
FD	100	3	False	16.200000000000003	0.9794635206185162
FD	100	3	False	16.3	0.9792115040937561
FD	100	3	False	16.400000000000002	0.9789579931076828
FD	100	3	False	16.500000000000004	0.9787029886801505
FD	100	3	False	16.6	0.9784464918366008
FD	100	3	False	16.700000000000003	0.9781885036080451
FD	100	3	False	16.8	0.9779290250310504
FD	100	3	False	16.900000000000002	0.97766805714772
FD	100	3	False	17.000000000000004	0.9774056010056826
FD	100	3	False	17.1	0.9771416576580695
FD	100	3	False	17.200000000000003	0.9768762281635005
FD	100	3	False	17.3	0.9766093135860686
FD	100	3	False	17.400000000000002	0.9763409149953196
FD	100	3	False	17.500000000000004	0.9760710334662334
FD	100	3	False	17.6	0.9757996700792135
FD	100	3	False	17.700000000000003	0.9755268259200581
FD	100	3	False	17.8	0.9752525020799533
FD	100	3	False	17.900000000000002	0.974976699655444
FD	100	3	False	18.000000000000004	0.9746994197484233
FD	100	3	False	18.1	0.9744206634661068
FD	100	3	False	18.200000000000003	0.9741404319210213
FD	100	3	False	18.3	0.9738587262309766
FD	100	3	False	18.400000000000002	0.9735755475190517
FD	100	3	False	18.500000000000004	0.9732908969135716
FD	100	3	False	18.6	0.9730047755480912
FD	100	3	False	18.700000000000003	0.9727171845613669
FD	100	3	False	18.8	0.9724281250973448
FD	100	3	False	18.900000000000002	0.9721375983051345
FD	100	3	False	19.000000000000004	0.971845605338987
FD	100	3	False	19.1	0.971552147358276
FD	100	3	False	19.200000000000003	0.9712572255274753
FD	100	3	False	19.300000000000004	0.9709608410161348
FD	100	3	False	19.400000000000002	0.9706629949988601
FD	100	3	False	19.500000000000004	0.9703636886552881
FD	100	3	False	19.6	0.9700629231700676
FD	100	3	False	19.700000000000003	0.9697606997328281
FD	100	3	False	19.800000000000004	0.9694570195381652
FD	100	3	False	19.900000000000002	0.9691518837856116
FD	100	3	False	20.000000000000004	0.9688452936796135
FD	100	3	False	20.1	0.9685372504295068
FD	100	3	False	20.200000000000003	0.9682277552494927
FD	100	3	False	20.300000000000004	0.9679168093586111
FD	100	3	False	20.400000000000002	0.9676044139807165
FD	100	3	False	20.500000000000004	0.9672905703444505
FD	100	3	False	20.6	0.9669752796832187
FD	100	3	False	20.700000000000003	0.9666585432351623
FD	100	3	False	20.800000000000004	0.9663403622431304
FD	100	3	False	20.900000000000002	0.9660207379546543
FD	100	3	False	21.000000000000004	0.965699671621923
FD	100	3	False	21.1	0.965377164501748
FD	100	3	False	21.200000000000003	0.9650532178555447
FD	100	3	False	21.300000000000004	0.9647278329492933
FD	100	3	False	21.400000000000002	0.9644010110535233
FD	100	3	False	21.500000000000004	0.9640727534432715
FD	100	3	False	21.6	0.9637430613980603
FD	100	3	False	21.700000000000003	0.9634119362018667
FD	100	3	False	21.800000000000004	0.9630793791430893
FD	100	3	False	21.900000000000002	0.9627453915145239
FD	100	3	False	22.000000000000004	0.9624099746133248
FD	100	3	False	22.1	0.9620731297409781
FD	100	3	False	22.200000000000003	0.9617348582032732
FD	100	3	False	22.300000000000004	0.9613951613102659
FD	100	3	False	22.400000000000002	0.961054040376245
FD	100	3	False	22.500000000000004	0.9607114967197046
FD	100	3	False	22.6	0.9603675316633099
FD	100	3	False	22.700000000000003	0.960022146533861
FD	100	3	False	22.800000000000004	0.9596753426622615
FD	100	3	False	22.900000000000002	0.9593271213834841
FD	100	3	False	23.000000000000004	0.9589774840365336
FD	100	3	False	23.1	0.9586264319644177
FD	100	3	False	23.200000000000003	0.9582739665141056
FD	100	3	False	23.300000000000004	0.9579200890364926
FD	100	3	False	23.400000000000002	0.9575648008863683
FD	100	3	False	23.500000000000004	0.957208103422379
FD	100	3	False	23.6	0.9568499980069878
FD	100	3	False	23.700000000000003	0.9564904860064347
FD	100	3	False	23.800000000000004	0.9561295687907103
FD	100	3	False	23.900000000000002	0.955767247733506
FD	100	3	False	24.000000000000004	0.9554035242121771
FD	100	3	False	24.1	0.9550383996077089
FD	100	3	False	24.200000000000003	0.9546718753046753
FD	100	3	False	24.300000000000004	0.9543039526911946
FD	100	3	False	24.400000000000002	0.9539346331588953
FD	100	3	False	24.500000000000004	0.9535639181028662
FD	100	3	False	24.6	0.9531918089216296
FD	100	3	False	24.700000000000003	0.9528183070170845
FD	100	3	False	24.800000000000004	0.9524434137944706
FD	100	3	False	24.900000000000002	0.9520671306623317
FD	100	3	False	25.000000000000004	0.9516894590324585
FD	100	3	False	25.1	0.9513104003198607
FD	100	3	False	25.200000000000003	0.9509299559427082
FD	100	3	False	25.300000000000004	0.9505481273223004
FD	100	3	False	25.400000000000002	0.9501649158830099
FD	100	3	False	25.500000000000004	0.9497803230522406
FD	100	3	False	25.6	0.9493943502603873
FD	100	3	False	25.700000000000003	0.9490069989407761
FD	100	3	False	25.800000000000004	0.9486182705296362
FD	100	3	False	25.900000000000002	0.9482281664660333
FD	100	3	False	26.000000000000004	0.9478366881918334
FD	100	3	False	26.1	0.9474438371516503
FD	100	3	False	26.200000000000003	0.947049614792796
FD	100	3	False	26.300000000000004	0.9466540225652349
FD	100	3	False	26.400000000000002	0.9462570619215285
FD	100	3	False	26.500000000000004	0.9458587343167895
FD	100	3	False	26.6	0.9454590412086236
FD	100	3	False	26.700000000000003	0.9450579840570902
FD	100	3	False	26.800000000000004	0.9446555643246358
FD	100	3	False	26.900000000000002	0.9442517834760528
FD	100	3	False	27.000000000000004	0.9438466429784179
FD	100	3	False	27.1	0.9434401443010436
FD	100	3	False	27.200000000000003	0.9430322889154217
FD	100	3	False	27.300000000000004	0.9426230782951687
FD	100	3	False	27.400000000000002	0.9422125139159693
FD	100	3	False	27.500000000000004	0.941800597255522
FD	100	3	False	27.6	0.9413873297934807
FD	100	3	False	27.700000000000003	0.9409727130113986
FD	100	3	False	27.800000000000004	0.9405567483926682
FD	100	3	False	27.900000000000002	0.9401394374224694
FD	100	3	False	28.000000000000004	0.9397207815876993
FD	100	3	False	28.1	0.9393007823769237
FD	100	3	False	28.200000000000003	0.9388794412803083
FD	100	3	False	28.300000000000004	0.9384567597895654
FD	100	3	False	28.400000000000002	0.9380327393978862
FD	100	3	False	28.500000000000004	0.9376073815998806
FD	100	3	False	28.6	0.9371806878915183
FD	100	3	False	28.700000000000003	0.9367526597700563
FD	100	3	False	28.800000000000004	0.9363232987339887
FD	100	3	False	28.900000000000002	0.9358926062829658
FD	100	3	False	29.000000000000004	0.9354605839177454
FD	100	3	False	29.1	0.9350272331401138
FD	100	3	False	29.200000000000003	0.9345925554528252
FD	100	3	False	29.300000000000004	0.9341565523595348
FD	100	3	False	29.400000000000002	0.9337192253647283
FD	100	3	False	29.500000000000004	0.933280575973656
FD	100	3	False	29.6	0.9328406056922638
FD	100	3	False	29.700000000000003	0.9323993160271173
FD	100	3	False	29.800000000000004	0.9319567084853434
FD	100	3	False	29.900000000000002	0.9315127845745441
FD	100	3	False	30.000000000000004	0.9310675458027383
FD	100	3	False	30.1	0.9306209936782801
FD	100	3	False	30.200000000000003	0.930173129709789
FD	100	3	False	30.300000000000004	0.929723955406076
FD	100	3	False	30.400000000000002	0.9292734722760667
FD	100	3	False	30.500000000000004	0.9288216818287307
FD	100	3	False	30.6	0.9283685855729982
FD	100	3	False	30.700000000000003	0.9279141850176913
FD	100	3	False	30.800000000000004	0.9274584816714385
FD	100	3	False	30.900000000000002	0.9270014770426037
FD	100	3	False	31.000000000000004	0.9265431726392
FD	100	3	False	31.1	0.9260835699688155
FD	100	3	False	31.200000000000003	0.92562267053853
FD	100	3	False	31.300000000000004	0.9251604758548355
FD	100	3	False	31.400000000000002	0.9246969874235494
FD	100	3	False	31.500000000000004	0.9242322067497392
FD	100	3	False	31.6	0.9237661353376336
FD	100	3	False	31.700000000000003	0.9232987746905353
FD	100	3	False	31.800000000000004	0.9228301263107447
FD	100	3	False	31.900000000000002	0.9223601916994655
FD	100	3	False	32.0	0.9218889723567231
FD	100	3	False	32.1	0.9214164697812751
FD	100	3	False	32.2	0.9209426854705193
FD	100	3	False	32.300000000000004	0.9204676209204119
FD	100	3	False	32.400000000000006	0.9199912776253729
FD	100	3	False	32.5	0.9195136570781943
FD	100	3	False	32.6	0.9190347607699509
FD	100	3	False	32.7	0.9185545901899064
FD	100	3	False	32.800000000000004	0.9180731468254202
FD	100	3	False	32.900000000000006	0.917590432161852
FD	100	3	False	33.0	0.9171064476824706
FD	100	3	False	33.1	0.9166211948683544
FD	100	3	False	33.2	0.9161346751982936
FD	100	3	False	33.300000000000004	0.9156468901486964
FD	100	3	False	33.400000000000006	0.9151578411934863
FD	100	3	False	33.5	0.9146675298040049
FD	100	3	False	33.6	0.9141759574489154
FD	100	3	False	33.7	0.913683125594091
FD	100	3	False	33.800000000000004	0.9131890357025221
FD	100	3	False	33.900000000000006	0.9126936892342108
FD	100	3	False	34.0	0.9121970876460631
FD	100	3	False	34.1	0.911699232391789
FD	100	3	False	34.2	0.9112001249217957
FD	100	3	False	34.300000000000004	0.9106997666830771
FD	100	3	False	34.400000000000006	0.9101981591191098
FD	100	3	False	34.5	0.9096953036697445
FD	100	3	False	34.6	0.9091912017710935
FD	100	3	False	34.7	0.9086858548554209
FD	100	3	False	34.800000000000004	0.9081792643510367
FD	100	3	False	34.900000000000006	0.9076714316821747
FD	100	3	False	35.0	0.9071623582688856
FD	100	3	False	35.1	0.9066520455269208
FD	100	3	False	35.2	0.9061404948676169
FD	100	3	False	35.300000000000004	0.9056277076977789
FD	100	3	False	35.400000000000006	0.9051136854195634
FD	100	3	False	35.5	0.9045984294303591
FD	100	3	False	35.6	0.904081941122668
FD	100	3	False	35.7	0.9035642218839851
FD	100	3	False	35.800000000000004	0.9030452730966776
FD	100	3	False	35.900000000000006	0.9025250961378565
FD	100	3	False	36.0	0.9020036923792657
FD	100	3	False	36.1	0.9014810631871419
FD	100	3	False	36.2	0.9009572099221002
FD	100	3	False	36.300000000000004	0.9004321339389995
FD	100	3	False	36.400000000000006	0.8999058365868243
FD	100	3	False	36.5	0.8993783192085453
FD	100	3	False	36.6	0.8988495831409935
FD	100	3	False	36.7	0.898319629714731
FD	100	3	False	36.800000000000004	0.897788460253919
FD	100	3	False	36.900000000000006	0.89725607607618
FD	100	3	False	37.0	0.8967224784924652
FD	100	3	False	37.1	0.8961876688069232
FD	100	3	False	37.2	0.895651648316758
FD	100	3	False	37.300000000000004	0.8951144183120904
FD	100	3	False	37.400000000000006	0.8945759800758274
FD	100	3	False	37.5	0.8940363348835108
FD	100	3	False	37.6	0.8934954840031843
FD	100	3	False	37.7	0.8929534286952477
FD	100	3	False	37.800000000000004	0.8924101702123143
FD	100	3	False	37.900000000000006	0.8918657097990659
FD	100	3	False	38.0	0.8913200486921058
FD	100	3	False	38.1	0.8907731881198105
FD	100	3	False	38.2	0.89022512930219
FD	100	3	False	38.300000000000004	0.8896758734507252
FD	100	3	False	38.400000000000006	0.8891254217682263
FD	100	3	False	38.50000000000001	0.8885737754486785
FD	100	3	False	38.6	0.8880209356770894
FD	100	3	False	38.7	0.8874669036293313
FD	100	3	False	38.800000000000004	0.8869116804719906
FD	100	3	False	38.900000000000006	0.8863552673622076
FD	100	3	False	39.00000000000001	0.885797665447519
FD	100	3	False	39.1	0.8852388758656993
FD	100	3	False	39.2	0.8846788997445996
FD	100	3	False	39.300000000000004	0.8841177382019851
FD	100	3	False	39.400000000000006	0.8835553923453744
FD	100	3	False	39.50000000000001	0.8829918632718737
FD	100	3	False	39.6	0.882427152068006
FD	100	3	False	39.7	0.881861259809555
FD	100	3	False	39.800000000000004	0.8812941875613859
FD	100	3	False	39.900000000000006	0.8807259363772817
FD	100	3	False	40.00000000000001	0.8801565072997728
FD	100	3	False	40.1	0.8795859013599607
FD	100	3	False	40.2	0.8790141195773443
FD	100	3	False	40.300000000000004	0.8784411629596541
FD	100	3	False	40.400000000000006	0.8778670325026618
FD	100	3	False	40.50000000000001	0.8772917291900131
FD	100	3	False	40.6	0.8767152539930446
FD	100	3	False	40.7	0.8761376078706039
FD	100	3	False	40.800000000000004	0.8755587917688695
FD	100	3	False	40.900000000000006	0.874978806621164
FD	100	3	False	41.00000000000001	0.8743976533477729
FD	100	3	False	41.1	0.8738153328557585
FD	100	3	False	41.2	0.8732318460387699
FD	100	3	False	41.300000000000004	0.8726471937768565
FD	100	3	False	41.400000000000006	0.8720613769362795
FD	100	3	False	41.50000000000001	0.8714743963693148
FD	100	3	False	41.6	0.870886252914066
FD	100	3	False	41.7	0.8702969473942672
FD	100	3	False	41.800000000000004	0.8697064806190852
FD	100	3	False	41.900000000000006	0.8691148533829269
FD	100	3	False	42.00000000000001	0.868522066465238
FD	100	3	False	42.1	0.8679281206303013
FD	100	3	False	42.2	0.8673330166270365
FD	100	3	False	42.300000000000004	0.8667367551887981
FD	100	3	False	42.400000000000006	0.8661393370331709
FD	100	3	False	42.50000000000001	0.8655407628617582
FD	100	3	False	42.6	0.8649410333599847
FD	100	3	False	42.7	0.8643401491968771
FD	100	3	False	42.800000000000004	0.8637381110248592
FD	100	3	False	42.900000000000006	0.8631349194795398
FD	100	3	False	43.00000000000001	0.862530575179493
FD	100	3	False	43.1	0.8619250787260543
FD	100	3	False	43.2	0.8613184307030921
FD	100	3	False	43.300000000000004	0.8607106316767978
FD	100	3	False	43.400000000000006	0.8601016821954603
FD	100	3	False	43.50000000000001	0.8594915827892512
FD	100	3	False	43.6	0.8588803339699933
FD	100	3	False	43.7	0.8582679362309433
FD	100	3	False	43.800000000000004	0.8576543900465646
FD	100	3	False	43.900000000000006	0.8570396958722999
FD	100	3	False	44.00000000000001	0.8564238541443348
FD	100	3	False	44.1	0.8558068652793799
FD	100	3	False	44.2	0.8551887296744278
FD	100	3	False	44.300000000000004	0.8545694477065259
FD	100	3	False	44.400000000000006	0.8539490197325366
FD	100	3	False	44.50000000000001	0.8533274460889033
FD	100	3	False	44.6	0.8527047270914068
FD	100	3	False	44.7	0.8520808630349345
FD	100	3	False	44.800000000000004	0.8514558541932309
FD	100	3	False	44.900000000000006	0.8508297008186517
FD	100	3	False	45.00000000000001	0.8502024031419291
FD	100	3	False	45.1	0.8495739613719143
FD	100	3	False	45.2	0.848944375695337
FD	100	3	False	45.300000000000004	0.8483136462765506
FD	100	3	False	45.400000000000006	0.8476817732572827
FD	100	3	False	45.50000000000001	0.8470487567563807
FD	100	3	False	45.6	0.8464145968695586
FD	100	3	False	45.7	0.8457792936691383
FD	100	3	False	45.800000000000004	0.8451428472037931
FD	100	3	False	45.900000000000006	0.8445052574982875
FD	100	3	False	46.00000000000001	0.8438665245532154
FD	100	3	False	46.1	0.8432266483447359
FD	100	3	False	46.2	0.8425856288243105
FD	100	3	False	46.300000000000004	0.8419434659184364
FD	100	3	False	46.400000000000006	0.8413001595283751
FD	100	3	False	46.50000000000001	0.8406557095298874
FD	100	3	False	46.6	0.8400101157729585
FD	100	3	False	46.7	0.8393633780815252
FD	100	3	False	46.800000000000004	0.8387154962532041
FD	100	3	False	46.900000000000006	0.8380664700590092
FD	100	3	False	47.00000000000001	0.8374162992430785
FD	100	3	False	47.1	0.8367649835223967
FD	100	3	False	47.2	0.8361125225865024
FD	100	3	False	47.300000000000004	0.8354589160972177
FD	100	3	False	47.400000000000006	0.8348041636883557
FD	100	3	False	47.50000000000001	0.8341482649654364
FD	100	3	False	47.6	0.8334912195053985
FD	100	3	False	47.7	0.8328330268563061
FD	100	3	False	47.800000000000004	0.8321736865370641
FD	100	3	False	47.900000000000006	0.8315131980371179
FD	100	3	False	48.00000000000001	0.8308515608161605
FD	100	3	False	48.1	0.8301887743038393
FD	100	3	False	48.2	0.8295248378994532
FD	100	3	False	48.300000000000004	0.8288597509716534
FD	100	3	False	48.400000000000006	0.8281935128581438
FD	100	3	False	48.50000000000001	0.8275261228653772
FD	100	3	False	48.6	0.8268575802682485
FD	100	3	False	48.7	0.826187884309788
FD	100	3	False	48.800000000000004	0.8255170342008572
FD	100	3	False	48.900000000000006	0.8248450291198327
FD	100	3	False	49.00000000000001	0.8241718682122987
FD	100	3	False	49.1	0.8234975505907337
FD	100	3	False	49.2	0.8228220753341924
FD	100	3	False	49.300000000000004	0.8221454414879923
FD	100	3	False	49.400000000000006	0.8214676480633961
FD	100	3	False	49.50000000000001	0.8207886940372872
FD	100	3	False	49.6	0.8201085783518528
FD	100	3	False	49.7	0.8194272999142583
FD	100	3	False	49.800000000000004	0.8187448575963264
FD	100	3	False	49.900000000000006	0.818061250234204
FD	100	3	False	50.00000000000001	0.8173764766280435
FD	100	3	False	50.1	0.816690535541663
FD	100	3	False	50.2	0.8160034257022256
FD	100	3	False	50.300000000000004	0.8153151457998982
FD	100	3	False	50.400000000000006	0.8146256944875222
FD	100	3	False	50.50000000000001	0.813935070380279
FD	100	3	False	50.6	0.8132432720553471
FD	100	3	False	50.7	0.8125502980515703
FD	100	3	False	50.800000000000004	0.8118561468691092
FD	100	3	False	50.900000000000006	0.8111608169691099
FD	100	3	False	51.00000000000001	0.8104643067733514
FD	100	3	False	51.1	0.8097666146639088
FD	100	3	False	51.2	0.8090677389827977
FD	100	3	False	51.300000000000004	0.8083676780316362
FD	100	3	False	51.400000000000006	0.8076664300712901
FD	100	3	False	51.50000000000001	0.8069639933215259
FD	100	3	False	51.6	0.8062603659606541
FD	100	3	False	51.7	0.8055555461251821
FD	100	3	False	51.800000000000004	0.8048495319094557
FD	100	3	False	51.900000000000006	0.8041423213653032
FD	100	3	False	52.00000000000001	0.8034339125016818
FD	100	3	False	52.1	0.8027243032843125
FD	100	3	False	52.2	0.8020134916353263
FD	100	3	False	52.300000000000004	0.8013014754329026
FD	100	3	False	52.400000000000006	0.8005882525109023
FD	100	3	False	52.50000000000001	0.7998738206585085
FD	100	3	False	52.6	0.7991581776198591
FD	100	3	False	52.7	0.7984413210936848
FD	100	3	False	52.800000000000004	0.7977232487329351
FD	100	3	False	52.900000000000006	0.797003958144418
FD	100	3	False	53.00000000000001	0.7962834468884246
FD	100	3	False	53.1	0.7955617124783604
FD	100	3	False	53.2	0.7948387523803748
FD	100	3	False	53.300000000000004	0.7941145640129894
FD	100	3	False	53.400000000000006	0.7933891447467222
FD	100	3	False	53.50000000000001	0.7926624919037111
FD	100	3	False	53.6	0.7919346027573453
FD	100	3	False	53.7	0.7912054745318828
FD	100	3	False	53.800000000000004	0.7904751044020759
FD	100	3	False	53.900000000000006	0.7897434894927933
FD	100	3	False	54.00000000000001	0.7890106268786368
FD	100	3	False	54.1	0.7882765135835715
FD	100	3	False	54.2	0.7875411465805346
FD	100	3	False	54.300000000000004	0.7868045227910614
FD	100	3	False	54.400000000000006	0.7860666390848974
FD	100	3	False	54.50000000000001	0.7853274922796247
FD	100	3	False	54.6	0.7845870791402726
FD	100	3	False	54.7	0.7838453963789347
FD	100	3	False	54.800000000000004	0.7831024406543848
FD	100	3	False	54.900000000000006	0.7823582085716962
FD	100	3	False	55.00000000000001	0.7816126966818532
FD	100	3	False	55.1	0.7808659014813661
FD	100	3	False	55.2	0.7801178194118873
FD	100	3	False	55.300000000000004	0.7793684468598256
FD	100	3	False	55.400000000000006	0.7786177801559567
FD	100	3	False	55.50000000000001	0.7778658155750421
FD	100	3	False	55.6	0.7771125493354433
FD	100	3	False	55.7	0.7763579775987222
FD	100	3	False	55.800000000000004	0.7756020964692777
FD	100	3	False	55.900000000000006	0.7748449019939394
FD	100	3	False	56.00000000000001	0.7740863901615902
FD	100	3	False	56.1	0.7733265569027786
FD	100	3	False	56.2	0.7725653980893366
FD	100	3	False	56.300000000000004	0.771802909533984
FD	100	3	False	56.400000000000006	0.7710390869899573
FD	100	3	False	56.50000000000001	0.7702739261506125
FD	100	3	False	56.6	0.7695074226490474
FD	100	3	False	56.7	0.7687395720577161
FD	100	3	False	56.800000000000004	0.7679703698880485
FD	100	3	False	56.900000000000006	0.7671998115900603
FD	100	3	False	57.00000000000001	0.7664278925519814
FD	100	3	False	57.1	0.7656546080998671
FD	100	3	False	57.2	0.7648799534972226
FD	100	3	False	57.300000000000004	0.7641039239446197
FD	100	3	False	57.400000000000006	0.7633265145793253
FD	100	3	False	57.50000000000001	0.762547720474919
FD	100	3	False	57.6	0.7617675366409186
FD	100	3	False	57.7	0.7609859580224075
FD	100	3	False	57.800000000000004	0.7602029794996602
FD	100	3	False	57.900000000000006	0.7594185958877736
FD	100	3	False	58.00000000000001	0.7586328019362913
FD	100	3	False	58.1	0.7578455923288437
FD	100	3	False	58.2	0.7570569616827727
FD	100	3	False	58.300000000000004	0.7562669045487765
FD	100	3	False	58.400000000000006	0.7554754154105368
FD	100	3	False	58.50000000000001	0.7546824886843648
FD	100	3	False	58.6	0.7538881187188433
FD	100	3	False	58.7	0.7530922997944672
FD	100	3	False	58.800000000000004	0.7522950261232901
FD	100	3	False	58.900000000000006	0.7514962918485735
FD	100	3	False	59.00000000000001	0.750696091044439
FD	100	3	False	59.1	0.7498944177155207
FD	100	3	False	59.2	0.7490912657966204
FD	100	3	False	59.300000000000004	0.7482866291523741
FD	100	3	False	59.400000000000006	0.7474805015769039
FD	100	3	False	59.50000000000001	0.746672876793491
FD	100	3	False	59.6	0.745863748454245
FD	100	3	False	59.7	0.7450531101397698
FD	100	3	False	59.800000000000004	0.7442409553588496
FD	100	3	False	59.900000000000006	0.7434272775481161
FD	100	3	False	60.00000000000001	0.742612070071745
FD	100	3	False	60.1	0.7417953262211311
FD	100	3	False	60.2	0.7409770392145892
FD	100	3	False	60.300000000000004	0.740157202197044
FD	100	3	False	60.400000000000006	0.73933580823973
FD	100	3	False	60.50000000000001	0.7385128503399
FD	100	3	False	60.6	0.73768832142053
FD	100	3	False	60.7	0.7368622143300352
FD	100	3	False	60.800000000000004	0.7360345218419884
FD	100	3	False	60.900000000000006	0.7352052366548414
FD	100	3	False	61.00000000000001	0.7343743513916582
FD	100	3	False	61.1	0.7335418585998466
FD	100	3	False	61.2	0.7327077507508967
FD	100	3	False	61.300000000000004	0.7318720202401344
FD	100	3	False	61.400000000000006	0.7310346593864643
FD	100	3	False	61.50000000000001	0.7301956604321291
FD	100	3	False	61.6	0.7293550155424805
FD	100	3	False	61.7	0.7285127168057418
FD	100	3	False	61.800000000000004	0.7276687562327893
FD	100	3	False	61.900000000000006	0.7268231257569358
FD	100	3	False	62.00000000000001	0.7259758172337184
FD	100	3	False	62.1	0.7251268224407051
FD	100	3	False	62.2	0.7242761330772883
FD	100	3	False	62.300000000000004	0.7234237407645097
FD	100	3	False	62.400000000000006	0.7225696370448749
FD	100	3	False	62.50000000000001	0.7217138133821821
FD	100	3	False	62.6	0.7208562611613633
FD	100	3	False	62.7	0.7199969716883272
FD	100	3	False	62.800000000000004	0.7191359361898149
FD	100	3	False	62.900000000000006	0.7182731458132597
FD	100	3	False	63.00000000000001	0.7174085916266651
FD	100	3	False	63.1	0.7165422646184814
FD	100	3	False	63.2	0.7156741556975003
FD	100	3	False	63.300000000000004	0.714804255692752
FD	100	3	False	63.400000000000006	0.7139325553534215
FD	100	3	False	63.50000000000001	0.7130590453487642
FD	100	3	False	63.6	0.7121837162680387
FD	100	3	False	63.7	0.711306558620452
FD	100	3	False	63.800000000000004	0.7104275628351129
FD	100	3	False	63.900000000000006	0.7095467192609917
FD	100	3	False	64.0	0.7086640181668985
FD	100	3	False	64.1	0.7077794497414773
FD	100	3	False	64.2	0.7068930040931933
FD	100	3	False	64.3	0.7060046712503559
FD	100	3	False	64.39999999999999	0.7051144411611399
FD	100	3	False	64.5	0.7042223036936206
FD	100	3	False	64.6	0.7033282486358265
FD	100	3	False	64.7	0.7024322656958065
FD	100	3	False	64.8	0.7015343445016995
FD	100	3	False	64.89999999999999	0.7006344746018338
FD	100	3	False	65.0	0.6997326454648293
FD	100	3	False	65.1	0.6988288464797195
FD	100	3	False	65.2	0.6979230669560844
FD	100	3	False	65.3	0.6970152961242069
FD	100	3	False	65.39999999999999	0.6961055231352301
FD	100	3	False	65.5	0.6951937370613461
FD	100	3	False	65.6	0.6942799268959932
FD	100	3	False	65.7	0.6933640815540666
FD	100	3	False	65.8	0.6924461898721546
FD	100	3	False	65.89999999999999	0.6915262406087802
FD	100	3	False	66.0	0.6906042224446758
FD	100	3	False	66.1	0.6896801239830598
FD	100	3	False	66.2	0.6887539337499388
FD	100	3	False	66.3	0.6878256401944314
FD	100	3	False	66.39999999999999	0.6868952316891055
FD	100	3	False	66.5	0.6859626965303334
FD	100	3	False	66.6	0.6850280229386736
FD	100	3	False	66.7	0.6840911990592653
FD	100	3	False	66.8	0.6831522129622493
FD	100	3	False	66.89999999999999	0.6822110526431998
FD	100	3	False	67.0	0.6812677060235947
FD	100	3	False	67.1	0.6803221609512844
FD	100	3	False	67.2	0.6793744052010022
FD	100	3	False	67.3	0.6784244264748841
FD	100	3	False	67.39999999999999	0.6774722124030187
FD	100	3	False	67.5	0.6765177505440174
FD	100	3	False	67.6	0.6755610283856041
FD	100	3	False	67.7	0.6746020333452352
FD	100	3	False	67.8	0.6736407527707396
FD	100	3	False	67.89999999999999	0.6726771739409861
FD	100	3	False	68.0	0.6717112840665656
FD	100	3	False	68.1	0.6707430702905215
FD	100	3	False	68.2	0.6697725196890739
FD	100	3	False	68.3	0.6687996192724007
FD	100	3	False	68.39999999999999	0.6678243559854241
FD	100	3	False	68.5	0.6668467167086333
FD	100	3	False	68.6	0.6658666882589349
FD	100	3	False	68.7	0.6648842573905259
FD	100	3	False	68.8	0.6638994107957986
FD	100	3	False	68.89999999999999	0.6629121351062772
FD	100	3	False	69.0	0.6619224168935749
FD	100	3	False	69.1	0.6609302426703878
FD	100	3	False	69.2	0.659935598891517
FD	100	3	False	69.3	0.6589384719549211
FD	100	3	False	69.39999999999999	0.657938848202798
FD	100	3	False	69.5	0.6569367139226985
FD	100	3	False	69.6	0.6559320553486754
FD	100	3	False	69.7	0.6549248586624565
FD	100	3	False	69.8	0.6539151099946624
FD	100	3	False	69.89999999999999	0.6529027954260438
FD	100	3	False	70.0	0.6518879009887629
FD	100	3	False	70.1	0.6508704126677045
FD	100	3	False	70.2	0.6498503164018206
FD	100	3	False	70.3	0.6488275980855133
FD	100	3	False	70.39999999999999	0.6478022435700502
FD	100	3	False	70.5	0.646774238665014
FD	100	3	False	70.6	0.6457435691397946
FD	100	3	False	70.7	0.6447102207251152
FD	100	3	False	70.8	0.643674179114588
FD	100	3	False	70.89999999999999	0.6426354299663247
FD	100	3	False	71.0	0.6415939589045603
FD	100	3	False	71.1	0.6405497515213447
FD	100	3	False	71.2	0.6395027933782488
FD	100	3	False	71.3	0.638453070008122
FD	100	3	False	71.39999999999999	0.6374005669168895
FD	100	3	False	71.5	0.6363452695853835
FD	100	3	False	71.6	0.6352871634712247
FD	100	3	False	71.7	0.6342262340107309
FD	100	3	False	71.8	0.6331624666208887
FD	100	3	False	71.89999999999999	0.632095846701343
FD	100	3	False	72.0	0.6310263596364487
FD	100	3	False	72.1	0.6299539907973528
FD	100	3	False	72.2	0.6288787255441267
FD	100	3	False	72.3	0.6278005492279383
FD	100	3	False	72.39999999999999	0.6267194471932754
FD	100	3	False	72.5	0.6256354047801999
FD	100	3	False	72.6	0.6245484073266654
FD	100	3	False	72.7	0.6234584401708633
FD	100	3	False	72.8	0.6223654886536277
FD	100	3	False	72.89999999999999	0.621269538120874
FD	100	3	False	73.0	0.6201705739261004
FD	100	3	False	73.1	0.6190685814329212
FD	100	3	False	73.2	0.6179635460176516
FD	100	3	False	73.3	0.6168554530719516
FD	100	3	False	73.39999999999999	0.6157442880054977
FD	100	3	False	73.5	0.6146300362487206
FD	100	3	False	73.6	0.6135126832555843
FD	100	3	False	73.7	0.6123922145064132
FD	100	3	False	73.8	0.6112686155107742
FD	100	3	False	73.89999999999999	0.6101418718104002
FD	100	3	False	74.0	0.6090119689821741
FD	100	3	False	74.1	0.6078788926411534
FD	100	3	False	74.2	0.606742628443651
FD	100	3	False	74.3	0.6056031620903682
FD	100	3	False	74.39999999999999	0.6044604793295714
FD	100	3	False	74.5	0.6033145659603288
FD	100	3	False	74.6	0.6021654078357935
FD	100	3	False	74.7	0.601012990866542
FD	100	3	False	74.8	0.5998573010239611
FD	100	3	False	74.89999999999999	0.5986983243436861
FD	100	3	False	75.0	0.5975360469291014
FD	100	3	False	75.1	0.5963704549548788
FD	100	3	False	75.2	0.5952015346705797
FD	100	3	False	75.3	0.5940292724043087
FD	100	3	False	75.39999999999999	0.5928536545664099
FD	100	3	False	75.5	0.591674667653235
FD	100	3	False	75.6	0.5904922982509425
FD	100	3	False	75.7	0.5893065330393725
FD	100	3	False	75.8	0.5881173587959543
FD	100	3	False	75.89999999999999	0.5869247623996804
FD	100	3	False	76.0	0.5857287308351302
FD	100	3	False	76.1	0.5845292511965441
FD	100	3	False	76.2	0.5833263106919527
FD	100	3	False	76.3	0.5821198966473623
FD	100	3	False	76.39999999999999	0.580909996510986
FD	100	3	False	76.5	0.5796965978575324
FD	100	3	False	76.6	0.5784796883925494
FD	100	3	False	76.7	0.5772592559568136
FD	100	3	False	76.8	0.5760352885307759
FD	100	3	False	76.9	0.5748077742390605
FD	100	3	False	77.0	0.5735767013550135
FD	100	3	False	77.1	0.5723420583052999
FD	100	3	False	77.2	0.5711038336745593
FD	100	3	False	77.3	0.5698620162101098
FD	100	3	False	77.4	0.5686165948266935
FD	100	3	False	77.5	0.5673675586112865
FD	100	3	False	77.6	0.5661148968279486
FD	100	3	False	77.7	0.5648585989227249
FD	100	3	False	77.8	0.5635986545285968
FD	100	3	False	77.9	0.56233505347048
FD	100	3	False	78.0	0.5610677857702719
FD	100	3	False	78.1	0.5597968416519434
FD	100	3	False	78.2	0.5585222115466778
FD	100	3	False	78.3	0.5572438860980587
FD	100	3	False	78.4	0.5559618561672977
FD	100	3	False	78.5	0.5546761128385084
FD	100	3	False	78.6	0.5533866474240285
FD	100	3	False	78.7	0.552093451469775
FD	100	3	False	78.8	0.5507965167606506
FD	100	3	False	78.9	0.5494958353259854
FD	100	3	False	79.0	0.5481913994450218
FD	100	3	False	79.1	0.5468832016524341
FD	100	3	False	79.2	0.545571234743893
FD	100	3	False	79.3	0.5442554917816614
FD	100	3	False	79.4	0.5429359661002251
FD	100	3	False	79.5	0.541612651311968
FD	100	3	False	79.6	0.540285541312869
FD	100	3	False	79.7	0.5389546302882333
FD	100	3	False	79.8	0.5376199127184689
FD	100	3	False	79.9	0.5362813833848704
FD	100	3	False	80.0	0.5349390373754483
FD	100	3	False	80.1	0.5335928700907818
FD	100	3	False	80.2	0.53224287724989
FD	100	3	False	80.3	0.530889054896138
FD	100	3	False	80.4	0.5295313994031572
FD	100	3	False	80.5	0.5281699074807924
FD	100	3	False	80.6	0.5268045761810632
FD	100	3	False	80.7	0.5254354029041481
FD	100	3	False	80.8	0.5240623854043831
FD	100	3	False	80.9	0.5226855217962694
FD	100	3	False	81.0	0.5213048105605063
FD	100	3	False	81.1	0.519920250550018
FD	100	3	False	81.2	0.5185318409960064
FD	100	3	False	81.3	0.5171395815139951
FD	100	3	False	81.4	0.5157434721098908
FD	100	3	False	81.5	0.5143435131860393
FD	100	3	False	81.6	0.5129397055472871
FD	100	3	False	81.7	0.5115320504070354
FD	100	3	False	81.8	0.5101205493933022
FD	100	3	False	81.9	0.5087052045547628
FD	100	3	False	82.0	0.5072860183667973
FD	100	3	False	82.1	0.5058629937375151
FD	100	3	False	82.2	0.5044361340137758
FD	100	3	False	82.3	0.5030054429871925
FD	100	3	False	82.4	0.5015709249001113
FD	100	3	False	82.5	0.5001325844515789
FD	100	3	False	82.6	0.49869042680328485
FD	100	3	False	82.7	0.4972444575854748
FD	100	3	False	82.8	0.4957946829028409
FD	100	3	False	82.9	0.49434110934037895
FD	100	3	False	83.0	0.49288374396921
FD	100	3	False	83.1	0.49142259435237096
FD	100	3	False	83.2	0.4899576685505623
FD	100	3	False	83.3	0.4884889751278551
FD	100	3	False	83.4	0.4870165231573513
FD	100	3	False	83.5	0.48554032222680094
FD	100	3	False	83.6	0.48406038244416527
FD	100	3	False	83.7	0.48257671444312467
FD	100	3	False	83.8	0.48108932938853416
FD	100	3	False	83.9	0.47959823898181747
FD	100	3	False	84.0	0.4781034554662949
FD	100	3	False	84.1	0.47660499163245046
FD	100	3	False	84.2	0.4751028608231256
FD	100	3	False	84.3	0.47359707693864406
FD	100	3	False	84.4	0.4720876544418568
FD	100	3	False	84.5	0.4705746083631118
FD	100	3	False	84.6	0.4690579543051407
FD	100	3	False	84.7	0.46753770844785564
FD	100	3	False	84.8	0.4660138875530669
FD	100	3	False	84.9	0.4644865089690959
FD	100	3	False	85.0	0.4629555906353055
FD	100	3	False	85.1	0.46142115108651843
FD	100	3	False	85.2	0.4598832094573455
FD	100	3	False	85.3	0.45834178548639853
FD	100	3	False	85.4	0.4567968995203985
FD	100	3	False	85.5	0.4552485725181706
FD	100	3	False	85.6	0.45369682605452394
FD	100	3	False	85.7	0.4521416823240089
FD	100	3	False	85.8	0.4505831641445531
FD	100	3	False	85.9	0.44902129496097215
FD	100	3	False	86.0	0.4474560988483481
FD	100	3	False	86.1	0.44588760051527637
FD	100	3	False	86.2	0.4443158253069741
FD	100	3	False	86.3	0.4427407992082508
FD	100	3	False	86.4	0.44116254884633194
FD	100	3	False	86.5	0.4395811014935379
FD	100	3	False	86.6	0.43799648506981215
FD	100	3	False	86.7	0.4364087281450946
FD	100	3	False	86.8	0.43481785994153854
FD	100	3	False	86.9	0.43322391033556823
FD	100	3	False	87.0	0.4316269098597675
FD	100	3	False	87.1	0.43002688970460934
FD	100	3	False	87.2	0.4284238817200091
FD	100	3	False	87.3	0.4268179184167028
FD	100	3	False	87.4	0.4252090329674603
FD	100	3	False	87.5	0.42359725920810026
FD	100	3	False	87.6	0.42198263163833716
FD	100	3	False	87.7	0.4203651854224392
FD	100	3	False	87.8	0.41874495638969406
FD	100	3	False	87.9	0.41712198103468134
FD	100	3	False	88.0	0.41549629651735914
FD	100	3	False	88.1	0.41386794066294336
FD	100	3	False	88.2	0.41223695196159316
FD	100	3	False	88.3	0.41060336956789123
FD	100	3	False	88.4	0.40896723330011786
FD	100	3	False	88.5	0.4073285836393201
FD	100	3	False	88.6	0.4056874617281679
FD	100	3	False	88.7	0.4040439093695959
FD	100	3	False	88.8	0.40239796902523617
FD	100	3	False	88.9	0.400749683813627
FD	100	3	False	89.0	0.39909909750820743
FD	100	3	False	89.1	0.3974462545350857
FD	100	3	False	89.2	0.3957911999705892
FD	100	3	False	89.3	0.3941339795385853
FD	100	3	False	89.4	0.39247463960757767
FD	100	3	False	89.5	0.3908132271875738
FD	100	3	False	89.6	0.38914978992672034
FD	100	3	False	89.7	0.3874843761077089
FD	100	3	False	89.8	0.38581703464395006
FD	100	3	False	89.9	0.3841478150755115
FD	100	3	False	90.0	0.3824767675648203
FD	100	3	False	90.1	0.380803942892131
FD	100	3	False	90.2	0.3791293924507586
FD	100	3	False	90.3	0.37745316824206765
FD	100	3	False	90.4	0.37577532287023135
FD	100	3	False	90.5	0.3740959095367453
FD	100	3	False	90.6	0.37241498203470513
FD	100	3	False	90.7	0.3707325947428466
FD	100	3	False	90.8	0.3690488026193437
FD	100	3	False	90.9	0.3673636611953673
FD	100	3	False	91.0	0.36567722656841034
FD	100	3	False	91.1	0.36398955539536443
FD	100	3	False	91.2	0.3623007048853715
FD	100	3	False	91.3	0.36061073279242556
FD	100	3	False	91.4	0.358919697407746
FD	100	3	False	91.5	0.35722765755191194
FD	100	3	False	91.6	0.3555346725667631
FD	100	3	False	91.7	0.3538408023070666
FD	100	3	False	91.8	0.3521461071319523
FD	100	3	False	91.9	0.3504506478961179
FD	100	3	False	92.0	0.34875448594080516
FD	100	3	False	92.1	0.3470576830845479
FD	100	3	False	92.2	0.3453603016136967
FD	100	3	False	92.3	0.34366240427272365
FD	100	3	False	92.4	0.3419640542542985
FD	100	3	False	92.5	0.3402653151891543
FD	100	3	False	92.6	0.33856625113573663
FD	100	3	False	92.7	0.33686692656963524
FD	100	3	False	92.8	0.33516740637281234
FD	100	3	False	92.9	0.3334677558226198
FD	100	3	False	93.0	0.33176804058061576
FD	100	3	False	93.1	0.33006832668117714
FD	100	3	False	93.2	0.3283686805199195
FD	100	3	False	93.3	0.326669168841925
FD	100	3	False	93.4	0.3249698587297748
FD	100	3	False	93.5	0.32327081759140286
FD	100	3	False	93.6	0.3215721131477647
FD	100	3	False	93.7	0.31987381342032933
FD	100	3	False	93.8	0.31817598671840486
FD	100	3	False	93.9	0.31647870162628566
FD	100	3	False	94.0	0.3147820269902447
FD	100	3	False	94.1	0.31308603190536166
FD	100	3	False	94.2	0.3113907857022041
FD	100	3	False	94.3	0.30969635793335043
FD	100	3	False	94.4	0.3080028183597794
FD	100	3	False	94.5	0.30631023693711384
FD	100	3	False	94.6	0.3046186838017359
FD	100	3	False	94.7	0.30292822925677104
FD	100	3	False	94.8	0.30123894375795696
FD	100	3	False	94.9	0.29955089789938755
FD	100	3	False	95.0	0.2978641623991552
FD	100	3	False	95.1	0.2961788080848824
FD	100	3	False	95.2	0.29449490587916005
FD	100	3	False	95.3	0.29281252678488956
FD	100	3	False	95.4	0.2911317418705432
FD	100	3	False	95.5	0.28945262225534135
FD	100	3	False	95.6	0.2877752390943584
FD	100	3	False	95.7	0.28609966356356165
FD	100	3	False	95.8	0.2844259668447898
FD	100	3	False	95.9	0.28275422011067797
FD	100	3	False	96.0	0.28108449450953527
FD	100	3	False	96.1	0.27941686115018405
FD	100	3	False	96.2	0.2777513910867611
FD	100	3	False	96.3	0.2760881553034994
FD	100	3	False	96.4	0.274427224699481
FD	100	3	False	96.5	0.2727686700733853
FD	100	3	False	96.6	0.2711125621082252
FD	100	3	False	96.7	0.26945897135608793
FD	100	3	False	96.8	0.2678079682228819
FD	100	3	False	96.9	0.26615962295309714
FD	100	3	False	97.0	0.2645140056145907
FD	100	3	False	97.1	0.26287118608339743
FD	100	3	False	97.2	0.26123123402857995
FD	100	3	False	97.3	0.259594218897117
FD	100	3	False	97.4	0.25796020989884516
FD	100	3	False	97.5	0.25632927599145455
FD	100	3	False	97.6	0.2547014858655498
FD	100	3	False	97.7	0.2530769079297812
FD	100	3	False	97.8	0.25145561029605124
FD	100	3	False	97.9	0.24983766076480682
FD	100	3	False	98.0	0.24822312681042205
FD	100	3	False	98.1	0.2466120755666791
FD	100	3	False	98.2	0.24500457381234966
FD	100	3	False	98.3	0.2434006879568945
FD	100	3	False	98.4	0.24180048402627105
FD	100	3	False	98.5	0.2402040276488741
FD	100	3	False	98.6	0.23861138404159674
FD	100	3	False	98.7	0.23702261799603755
FD	100	3	False	98.8	0.23543779386484423
FD	100	3	False	98.9	0.2338569755482082
FD	100	3	False	99.0	0.232280226480512
FD	100	3	False	99.1	0.2307076096171415
FD	100	3	False	99.2	0.229139187421459
FD	100	3	False	99.3	0.22757502185195616
FD	100	3	False	99.4	0.22601517434957683
FD	100	3	False	99.5	0.22445970582522806
FD	100	3	False	99.6	0.22290867664748082
FD	100	3	False	99.7	0.22136214663045883
FD	100	3	False	99.8	0.21982017502193354
FD	100	3	False	99.9	0.21828282049161782
FD	100	3	False	100.0	0.21675014111967428
FD	100	3	False	100.1	0.21522219438542925
FD	100	3	False	100.2	0.21369903715631267
FD	100	3	False	100.3	0.21218072567701524
FD	100	3	False	100.4	0.21066731555887633
FD	100	3	False	100.5	0.2091588617695003
FD	100	3	False	100.6	0.20765541862260797
FD	100	3	False	100.7	0.20615703976812813
FD	100	3	False	100.8	0.20466377818252943
FD	100	3	False	100.9	0.20317568615940204
FD	100	3	False	101.0	0.2016928153002823
FD	100	3	False	101.1	0.2002152165057363
FD	100	3	False	101.2	0.19874293996669265
FD	100	3	False	101.3	0.1972760351560395
FD	100	3	False	101.4	0.19581455082047575
FD	100	3	False	101.5	0.19435853497263278
FD	100	3	False	101.6	0.19290803488345415
FD	100	3	False	101.7	0.19146309707484957
FD	100	3	False	101.8	0.19002376731261392
FD	100	3	False	101.9	0.1885900905996209
FD	100	3	False	102.0	0.1871621111692866
FD	100	3	False	102.1	0.18573987247931179
FD	100	3	False	102.2	0.18432341720569406
FD	100	3	False	102.3	0.18291278723702434
FD	100	3	False	102.4	0.18150802366905408
FD	100	3	False	102.5	0.1801091667995451
FD	100	3	False	102.6	0.1787162561233983
FD	100	3	False	102.7	0.17732933032805945
FD	100	3	False	102.8	0.17594842728920984
FD	100	3	False	102.9	0.1745735840667286
FD	100	3	False	103.0	0.17320483690094535
FD	100	3	False	103.1	0.1718422212091617
FD	100	3	False	103.2	0.17048577158246042
FD	100	3	False	103.3	0.16913552178278832
FD	100	3	False	103.4	0.16779150474031887
FD	100	3	False	103.5	0.16645375255109127
FD	100	3	False	103.6	0.1651222964749234
FD	100	3	False	103.7	0.16379716693360438
FD	100	3	False	103.8	0.16247839350935567
FD	100	3	False	103.9	0.16116600494356603
FD	100	3	False	104.0	0.15986002913579636
FD	100	3	False	104.1	0.1585604931430532
FD	100	3	False	104.2	0.15726742317932704
FD	100	3	False	104.3	0.15598084461539927
FD	100	3	False	104.4	0.15470078197890477
FD	100	3	False	104.5	0.15342725895466167
FD	100	3	False	104.6	0.1521602983852512
FD	100	3	False	104.7	0.150899922271859
FD	100	3	False	104.8	0.1496461517753639
FD	100	3	False	104.9	0.14839900721767796
FD	100	3	False	105.0	0.14715850808333303
FD	100	3	False	105.1	0.14592467302130988
FD	100	3	False	105.2	0.14469751984710696
FD	100	3	False	105.3	0.1434770655450484
FD	100	3	False	105.4	0.14226332627082278
FD	100	3	False	105.5	0.14105631735425456
FD	100	3	False	105.6	0.13985605330230008
FD	100	3	False	105.7	0.13866254780226675
FD	100	3	False	105.8	0.13747581372525403
FD	100	3	False	105.9	0.13629586312980474
FD	100	3	False	106.0	0.135122707265775
FD	100	3	False	106.1	0.13395635657840524
FD	100	3	False	106.2	0.132796820712598
FD	100	3	False	106.3	0.13164410851739528
FD	100	3	False	106.4	0.1304982280506511
FD	100	3	False	106.5	0.12935918658389464
FD	100	3	False	106.6	0.1282269906073817
FD	100	3	False	106.7	0.12710164583532654
FD	100	3	False	106.8	0.12598315721131598
FD	100	3	False	106.9	0.12487152891389193
FD	100	3	False	107.0	0.12376676436231077
FD	100	3	False	107.1	0.12266886622246015
FD	100	3	False	107.2	0.12157783641294208
FD	100	3	False	107.3	0.12049367611131023
FD	100	3	False	107.4	0.1194163857604579
FD	100	3	False	107.5	0.11834596507515498
FD	100	3	False	107.6	0.11728241304872561
FD	100	3	False	107.7	0.11622572795986524
FD	100	3	False	107.8	0.11517590737958999
FD	100	3	False	107.9	0.11413294817831553
FD	100	3	False	108.0	0.113096846533059
FD	100	3	False	108.1	0.1120675979347619
FD	100	3	False	108.2	0.11104519719572667
FD	100	3	False	108.3	0.11002963845716567
FD	100	3	False	108.4	0.1090209151968524
FD	100	3	False	108.5	0.10801902023687752
FD	100	3	False	108.6	0.10702394575150033
FD	100	3	False	108.7	0.10603568327509082
FD	100	3	False	108.8	0.10505422371016367
FD	100	3	False	108.9	0.10407955733548908
FD	100	3	False	109.0	0.10311167381429022
FD	100	3	False	109.1	0.10215056220250625
FD	100	3	False	109.2	0.10119621095713381
FD	100	3	False	109.3	0.10024860794462853
FD	100	3	False	109.4	0.09930774044936898
FD	100	3	False	109.5	0.09837359518217954
FD	100	3	False	109.6	0.09744615828890428
FD	100	3	False	109.7	0.09652541535902898
FD	100	3	False	109.8	0.09561135143435087
FD	100	3	False	109.9	0.09470395101768403
FD	100	3	False	110.0	0.09380319808160523
FD	100	3	False	110.1	0.0929090760772302
FD	100	3	False	110.2	0.09202156794301786
FD	100	3	False	110.3	0.09114065611360142
FD	100	3	False	110.4	0.09026632252863616
FD	100	3	False	110.5	0.0893985486416701
FD	100	3	False	110.6	0.08853731542902078
FD	100	3	False	110.7	0.08768260339866764
FD	100	3	False	110.8	0.08683439259914734
FD	100	3	False	110.9	0.08599266262845148
FD	100	3	False	111.0	0.08515739264292517
FD	100	3	False	111.1	0.08432856136615946
FD	100	3	False	111.2	0.08350614709787609
FD	100	3	False	111.3	0.08269012772280304
FD	100	3	False	111.4	0.08188048071953301
FD	100	3	False	111.5	0.08107718316936774
FD	100	3	False	111.6	0.08028021176513912
FD	100	3	False	111.7	0.07948954282000843
FD	100	3	False	111.8	0.07870515227623984
FD	100	3	False	111.9	0.07792701571394181
FD	100	3	False	112.0	0.07715510835978105
FD	100	3	False	112.1	0.07638940509565675
FD	100	3	False	112.2	0.07562988046734258
FD	100	3	False	112.3	0.07487650869308415
FD	100	3	False	112.4	0.07412926367215683
FD	100	3	False	112.5	0.0733881189933789
FD	100	3	False	112.6	0.07265304794357531
FD	100	3	False	112.7	0.07192402351599403
FD	100	3	False	112.8	0.07120101841867034
FD	100	3	False	112.9	0.07048400508273577
FD	100	3	False	113.0	0.0697729556706728
FD	100	3	False	113.1	0.0690678420845114
FD	100	3	False	113.2	0.06836863597396434
FD	100	3	False	113.3	0.06767530874450271
FD	100	3	False	113.4	0.06698783156536557
FD	100	3	False	113.5	0.0663061753775069
FD	100	3	False	113.6	0.06563031090147291
FD	100	3	False	113.7	0.06496020864521274
FD	100	3	False	113.8	0.06429583891181856
FD	100	3	False	113.9	0.06363717180719328
FD	100	3	False	114.0	0.06298417724764609
FD	100	3	False	114.1	0.06233682496741384
FD	100	3	False	114.2	0.061695084526105386
FD	100	3	False	114.3	0.061058925316071516
FD	100	3	False	114.4	0.06042831656969456
FD	100	3	False	114.5	0.05980322736660017
FD	100	3	False	114.6	0.05918362664078877
FD	100	3	False	114.7	0.058569483187685845
FD	100	3	False	114.8	0.057960765671110734
FD	100	3	False	114.9	0.057357442630161536
FD	100	3	False	115.0	0.05675948248601815
FD	100	3	False	115.1	0.056166853548658496
FD	100	3	False	115.2	0.05557952402349213
FD	100	3	False	115.3	0.05499746201790677
FD	100	3	False	115.4	0.05442063554772933
FD	100	3	False	115.5	0.053849012543599244
FD	100	3	False	115.6	0.05328256085725556
FD	100	3	False	115.7	0.05272124826773563
FD	100	3	False	115.8	0.05216504248748654
FD	100	3	False	115.9	0.05161391116838694
FD	100	3	False	116.0	0.05106782190768185
FD	100	3	False	116.1	0.05052674225382753
FD	100	3	False	116.2	0.04999063971224656
FD	100	3	False	116.3	0.04945948175099594
FD	100	3	False	116.4	0.048933235806343844
FD	100	3	False	116.5	0.048411869288258545
FD	100	3	False	116.6	0.047895349585805526
FD	100	3	False	116.7	0.04738364407245905
FD	100	3	False	116.8	0.04687672011132053
FD	100	3	False	116.9	0.0463745450602503
FD	100	3	False	117.0	0.04587708627690966
FD	100	3	False	117.1	0.04538431112371299
FD	100	3	False	117.2	0.04489618697269276
FD	100	3	False	117.3	0.04441268121027539
FD	100	3	False	117.4	0.04393376124196811
FD	100	3	False	117.5	0.04345939449695995
FD	100	3	False	117.6	0.04298954843263336
FD	100	3	False	117.7	0.04252419053898899
FD	100	3	False	117.8	0.04206328834298512
FD	100	3	False	117.9	0.04160680941278833
FD	100	3	False	118.0	0.04115472136194087
FD	100	3	False	118.1	0.040706991853440185
FD	100	3	False	118.2	0.04026358860373553
FD	100	3	False	118.3	0.03982447938663885
FD	100	3	False	118.4	0.03938963203715228
FD	100	3	False	118.5	0.03895901445521229
FD	100	3	False	118.6	0.03853259460935127
FD	100	3	False	118.7	0.038110340540276635
FD	100	3	False	118.8	0.03769222036436896
FD	100	3	False	118.9	0.03727820227709887
FD	100	3	False	119.0	0.036868254556363736
FD	100	3	False	119.1	0.036462345565745465
FD	100	3	False	119.2	0.0360604437576886
FD	100	3	False	119.3	0.03566251767660147
FD	100	3	False	119.4	0.03526853596187861
FD	100	3	False	119.5	0.034878467350848236
FD	100	3	False	119.6	0.03449228068164174
FD	100	3	False	119.7	0.034109944895990466
FD	100	3	False	119.8	0.03373142904194653
FD	100	3	False	119.9	0.03335670227653046
FD	100	3	False	120.0	0.03298573386830651
FD	100	3	False	120.1	0.03261849319988549
FD	100	3	False	120.2	0.03225494977035696
FD	100	3	False	120.3	0.03189507319765127
FD	100	3	False	120.4	0.031538833220830974
FD	100	3	False	120.5	0.031186199702315422
FD	100	3	False	120.6	0.030837142630036216
FD	100	3	False	120.7	0.030491632119525748
FD	100	3	False	120.8	0.030149638415941198
FD	100	3	False	120.9	0.02981113189602095
FD	100	3	False	121.0	0.029476083069978946
FD	100	3	False	121.1	0.029144462583333787
FD	100	3	False	121.2	0.028816241218676486
FD	100	3	False	121.3	0.02849138989737561
FD	100	3	False	121.4	0.028169879681222063
FD	100	3	False	121.5	0.027851681774013592
FD	100	3	False	121.6	0.027536767523080583
FD	100	3	False	121.7	0.0272251084207527
FD	100	3	False	121.8	0.026916676105769418
FD	100	3	False	121.9	0.026611442364632757
FD	100	3	False	122.0	0.026309379132905743
FD	100	3	False	122.1	0.026010458496454756
FD	100	3	False	122.2	0.025714652692638795
FD	100	3	False	122.3	0.025421934111445915
FD	100	3	False	122.4	0.02513227529657652
FD	100	3	False	122.5	0.024845648946476874
FD	100	3	False	122.6	0.0245620279153204
FD	100	3	False	122.7	0.024281385213941135
FD	100	3	False	122.8	0.024003694010717176
FD	100	3	False	122.9	0.02372892763240691
FD	100	3	False	123.0	0.023457059564938296
FD	100	3	False	123.1	0.023188063454151447
FD	100	3	False	123.2	0.022921913106496234
FD	100	3	False	123.3	0.02265858248968563
FD	100	3	False	123.4	0.022398045733304686
FD	100	3	False	123.5	0.02214027712937706
FD	100	3	False	123.6	0.021885251132889798
FD	100	3	False	123.7	0.021632942362276072
FD	100	3	False	123.8	0.021383325599858415
FD	100	3	False	123.9	0.02113637579225124
FD	100	3	False	124.0	0.020892068050725725
FD	100	3	False	124.1	0.020650377651535518
FD	100	3	False	124.2	0.02041128003620591
FD	100	3	False	124.3	0.02017475081178605
FD	100	3	False	124.4	0.01994076575106564
FD	100	3	False	124.5	0.01970930079275635
FD	100	3	False	124.6	0.019480332041639545
FD	100	3	False	124.7	0.019253835768679464
FD	100	3	False	124.8	0.01902978841110493
FD	100	3	False	124.9	0.01880816657245766
FD	100	3	False	125.0	0.018588947022610474
FD	100	3	False	125.1	0.0183721066977537
FD	100	3	False	125.2	0.018157622700352476
FD	100	3	False	125.3	0.017945472299074693
FD	100	3	False	125.4	0.017735632928689703
FD	100	3	False	125.5	0.01752808218994031
FD	100	3	False	125.6	0.01732279784938627
FD	100	3	False	125.7	0.017119757839222115
FD	100	3	False	125.8	0.016918940257069005
FD	100	3	False	125.9	0.01672032336574075
FD	100	3	False	126.0	0.016523885592985846
FD	100	3	False	126.1	0.016329605531205132
FD	100	3	False	126.2	0.016137461937146127
FD	100	3	False	126.3	0.01594743373157486
FD	100	3	False	126.4	0.015759499998925043
FD	100	3	False	126.5	0.01557363998692622
FD	100	3	False	126.6	0.015389833106210522
FD	100	3	False	126.7	0.015208058929898953
FD	100	3	False	126.8	0.015028297193168439
FD	100	3	False	126.9	0.014850527792798721
FD	100	3	False	127.0	0.014674730786701349
FD	100	3	False	127.1	0.014500886393429729
FD	100	3	False	127.2	0.0143289749916721
FD	100	3	False	127.3	0.014158977119727065
FD	100	3	False	127.4	0.013990873474962588
FD	100	3	False	127.5	0.01382464491325887
FD	100	3	False	127.6	0.013660272448435715
FD	100	3	False	127.7	0.01349773725166447
FD	100	3	False	127.8	0.013337020650865918
FD	100	3	False	127.9	0.013178104130093234
FD	100	3	False	128.0	0.013020969328902092
FD	100	3	False	128.1	0.01286559804170692
FD	100	3	False	128.2	0.01271197221712456
FD	100	3	False	128.3	0.012560073957305816
FD	100	3	False	128.4	0.0124098855172549
FD	100	3	False	128.5	0.01226138930413738
FD	100	3	False	128.6	0.012114567876577236
FD	100	3	False	128.7	0.011969403943943266
FD	100	3	False	128.8	0.011825880365625112
FD	100	3	False	128.9	0.011683980150299828
FD	100	3	False	129.0	0.011543686455188511
FD	100	3	False	129.1	0.01140498258530436
FD	100	3	False	129.2	0.011267851992691693
FD	100	3	False	129.3	0.011132278275657043
FD	100	3	False	129.4	0.010998245177991963
FD	100	3	False	129.5	0.010865736588188412
FD	100	3	False	129.6	0.010734736538646978
FD	100	3	False	129.7	0.010605229204877966
FD	100	3	False	129.8	0.010477198904696223
FD	100	3	False	129.9	0.010350630097409566
FD	100	3	False	130.0	0.010225507383001275
FD	100	3	False	130.1	0.010101815501306944
FD	100	3	False	130.2	0.009979539331186386
FD	100	3	False	130.3	0.009858663889689931
FD	100	3	False	130.4	0.009739174331220847
FD	100	3	False	130.5	0.009621055946692441
FD	100	3	False	130.6	0.009504294162681703
FD	100	3	False	130.7	0.009388874540578846
FD	100	3	False	130.8	0.009274782775733308
FD	100	3	False	130.9	0.009162004696596565
FD	100	3	False	131.0	0.009050526263861377
FD	100	3	False	131.1	0.008940333569598976
FD	100	3	False	131.2	0.008831412836393071
FD	100	3	False	131.3	0.008723750416471856
FD	100	3	False	131.4	0.008617332790837918
FD	100	3	False	131.5	0.008512146568396068
FD	100	3	False	131.6	0.008408178485079706
FD	100	3	False	131.7	0.008305415402975873
FD	100	3	False	131.8	0.008203844309448692
FD	100	3	False	131.9	0.0081034523162625
FD	100	3	False	132.0	0.008004226658703359
FD	100	3	False	132.1	0.007906154694700634
FD	100	3	False	132.2	0.007809223903947831
FD	100	3	False	132.3	0.007713421887023312
FD	100	3	False	132.4	0.007618736364511047
FD	100	3	False	132.5	0.007525155176121319
FD	100	3	False	132.6	0.007432666279811934
FD	100	3	False	132.7	0.007341257750909829
FD	100	3	False	132.8	0.007250917781233369
FD	100	3	False	132.9	0.007161634678215419
FD	100	3	False	133.0	0.007073396864027464
FD	100	3	False	133.1	0.0069861928747046425
FD	100	3	False	133.2	0.0069000113592723854
FD	100	3	False	133.3	0.006814841078874077
FD	100	3	False	133.4	0.006730670905900633
FD	100	3	False	133.5	0.006647489823121454
FD	100	3	False	133.6	0.006565286922817375
FD	100	3	False	133.7	0.006484051405915465
FD	100	3	False	133.8	0.00640377258112603
FD	100	3	False	133.9	0.006324439864081577
FD	100	3	False	134.0	0.006246042776478281
FD	100	3	False	134.1	0.006168570945219742
FD	100	3	False	134.2	0.006092014101563311
FD	100	3	False	134.3	0.006016362080269036
FD	100	3	False	134.4	0.005941604818751362
FD	100	3	False	134.5	0.005867732356233614
FD	100	3	False	134.6	0.0057947348329053855
FD	100	3	False	134.7	0.005722602489083053
FD	100	3	False	134.8	0.005651325664373208
FD	100	3	False	134.9	0.005580894796839591
FD	100	3	False	135.0	0.00551130042217281
FD	100	3	False	135.1	0.0054425331728639925
FD	100	3	False	135.2	0.005374583777381352
FD	100	3	False	135.3	0.0053074430593506245
FD	100	3	False	135.4	0.0052411019367389405
FD	100	3	False	135.5	0.005175551421042236
FD	100	3	False	135.6	0.0051107826164765975
FD	100	3	False	135.7	0.005046786719173193
FD	100	3	False	135.8	0.0049835550163772
FD	100	3	False	135.9	0.004921078885650511
FD	100	3	False	136.0	0.004859349794078422
FD	100	3	False	136.1	0.004798359297480323
FD	100	3	False	136.2	0.0047380990396244955
FD	100	3	False	136.3	0.0046785607514469455
FD	100	3	False	136.4	0.004619736250274508
FD	100	3	False	136.5	0.004561617439051939
FD	100	3	False	136.6	0.004504196305573502
FD	100	3	False	136.7	0.004447464921718605
FD	100	3	False	136.8	0.0043914154426919465
FD	100	3	False	136.9	0.004336040106267995
FD	100	3	False	137.0	0.004281331232039617
FD	100	3	False	137.1	0.00422728122067154
FD	100	3	False	137.2	0.004173882553157862
FD	100	3	False	137.3	0.0041211277900843855
FD	100	3	False	137.4	0.004069009570895258
FD	100	3	False	137.5	0.004017520613164193
FD	100	3	False	137.6	0.0039666537118702785
FD	100	3	False	137.7	0.003916401738678389
FD	100	3	False	137.8	0.003866757641224133
FD	100	3	False	137.9	0.003817714442403526
FD	100	3	False	138.0	0.003769265239667173
FD	100	3	False	138.1	0.0037214032043192545
FD	100	3	False	138.2	0.0036741215808210512
FD	100	3	False	138.3	0.0036274136860992698
FD	100	3	False	138.4	0.0035812729088590006
FD	100	3	False	138.5	0.003535692708901374
FD	100	3	False	138.6	0.003490666616445995
FD	100	3	False	138.7	0.003446188231458035
FD	100	3	False	138.8	0.0034022512229801172
FD	100	3	False	138.9	0.003358849328468915
FD	100	3	False	139.0	0.0033159763531364493
FD	100	3	False	139.1	0.0032736261692962194
FD	100	3	False	139.2	0.003231792715714017
FD	100	3	False	139.3	0.0031904699969634727
FD	100	3	False	139.4	0.003149652082786483
FD	100	3	False	139.5	0.0031093331074581593
FD	100	3	False	139.6	0.0030695072691567585
FD	100	3	False	139.7	0.003030168829338179
FD	100	3	False	139.8	0.00299131211211531
FD	100	3	False	139.9	0.00295293150364205
FD	100	3	False	140.0	0.002915021451502069
