## Supplementary tables and figure source data for "Calibration and processing sensitivity of time-embedded three-dimensional electrocardiographic descriptors: a two-dataset benchmark": operator_responses.csv (part 3 of 3)

method	cutoff	order	matched	frequency_Hz	normalized_response
FD	100	3	False	140.1	0.002877576464102318
FD	100	3	False	140.2	0.0028405911100712034
FD	100	3	False	140.3	0.0028040600176615117
FD	100	3	False	140.4	0.0027679778741580455
FD	100	3	False	140.5	0.0027323394252898522
FD	100	3	False	140.6	0.0026971394746472394
FD	100	3	False	140.7	0.0026623728831034047
FD	100	3	False	140.8	0.0026280345682407067
FD	100	3	False	140.9	0.002594119503781645
FD	100	3	False	141.0	0.002560622719024351
FD	100	3	False	141.1	0.0025275392982827987
FD	100	3	False	141.2	0.0024948643803315777
FD	100	3	False	141.3	0.002462593157855236
FD	100	3	False	141.4	0.0024307208769022526
FD	100	3	False	141.5	0.0023992428363434353
FD	100	3	False	141.6	0.0023681543873350194
FD	100	3	False	141.7	0.002337450932786139
FD	100	3	False	141.8	0.002307127926830908
FD	100	3	False	141.9	0.0022771808743049437
FD	100	3	False	142.0	0.002247605330226322
FD	100	3	False	142.1	0.002218396899281027
FD	100	3	False	142.2	0.002189551235312827
FD	100	3	False	142.3	0.002161064040817491
FD	100	3	False	142.4	0.0021329310664415448
FD	100	3	False	142.5	0.0021051481104851677
FD	100	3	False	142.6	0.0020777110184096504
FD	100	3	False	142.7	0.0020506156823490505
FD	100	3	False	142.8	0.0020238580406261937
FD	100	3	False	142.9	0.0019974340772729456
FD	100	3	False	143.0	0.0019713398215547595
FD	100	3	False	143.1	0.0019455713474994354
FD	100	3	False	143.2	0.001920124773430099
FD	100	3	False	143.3	0.0018949962615024065
FD	100	3	False	143.4	0.001870182017245857
FD	100	3	False	143.5	0.0018456782891093095
FD	100	3	False	143.6	0.0018214813680105556
FD	100	3	False	143.7	0.0017975875868900813
FD	100	3	False	143.8	0.0017739933202687728
FD	100	3	False	143.9	0.001750694983809836
FD	100	3	False	144.0	0.0017276890338845572
FD	100	3	False	144.1	0.0017049719671422177
FD	100	3	False	144.2	0.001682540320083895
FD	100	3	False	144.3	0.0016603906686402522
FD	100	3	False	144.4	0.0016385196277532302
FD	100	3	False	144.5	0.001616923850961655
FD	100	3	False	144.6	0.001595600029990724
FD	100	3	False	144.7	0.0015745448943453142
FD	100	3	False	144.8	0.0015537552109071509
FD	100	3	False	144.9	0.001533227783535759
FD	100	3	False	145.0	0.0015129594526731719
FD	100	3	False	145.1	0.0014929470949524015
FD	100	3	False	145.2	0.0014731876228096645
FD	100	3	False	145.3	0.0014536779841002126
FD	100	3	False	145.4	0.0014344151617179538
FD	100	3	False	145.5	0.0014153961732186
FD	100	3	False	145.6	0.0013966180704465237
FD	100	3	False	145.7	0.001378077939165155
FD	100	3	False	145.8	0.0013597728986909567
FD	100	3	False	145.9	0.00134170010153098
FD	100	3	False	146.0	0.0013238567330238274
FD	100	3	False	146.1	0.0013062400109842495
FD	100	3	False	146.2	0.00128884718535108
FD	100	3	False	146.3	0.0012716755378386797
FD	100	3	False	146.4	0.0012547223815917708
FD	100	3	False	146.5	0.0012379850608436323
FD	100	3	False	146.6	0.0012214609505776827
FD	100	3	False	146.7	0.0012051474561924093
FD	100	3	False	146.8	0.00118904201316954
FD	100	3	False	146.9	0.0011731420867455915
FD	100	3	False	147.0	0.0011574451715865685
FD	100	3	False	147.1	0.0011419487914659761
FD	100	3	False	147.2	0.001126650498945987
FD	100	3	False	147.3	0.0011115478750618154
FD	100	3	False	147.4	0.0010966385290092342
FD	100	3	False	147.5	0.0010819200978351995
FD	100	3	False	147.6	0.0010673902461316134
FD	100	3	False	147.7	0.0010530466657321293
FD	100	3	False	147.8	0.0010388870754120337
FD	100	3	False	147.9	0.0010249092205911522
FD	100	3	False	148.0	0.0010111108730397284
FD	100	3	False	148.1	0.000997489830587312
FD	100	3	False	148.2	0.0009840439168345822
FD	100	3	False	148.3	0.0009707709808680972
FD	100	3	False	148.4	0.0009576688969779601
FD	100	3	False	148.5	0.0009447355643783293
FD	100	3	False	148.6	0.000931968906930822
FD	100	3	False	148.7	0.000919366872870706
FD	100	3	False	148.8	0.0009069274345359302
FD	100	3	False	148.9	0.0008946485880989157
FD	100	3	False	149.0	0.0008825283533010952
FD	100	3	False	149.1	0.0008705647731902034
FD	100	3	False	149.2	0.0008587559138602556
FD	100	3	False	149.3	0.0008470998641942303
FD	100	3	False	149.4	0.0008355947356093938
FD	100	3	False	149.5	0.0008242386618052664
FD	100	3	False	149.6	0.0008130297985142039
FD	100	3	False	149.7	0.0008019663232545724
FD	100	3	False	149.8	0.0007910464350864762
FD	100	3	False	149.9	0.0007802683543700552
FD	100	3	False	150.0	0.0007696303225262628
FD	100	3	False	150.1	0.0007591306018001837
FD	100	3	False	150.2	0.0007487674750267922
FD	100	3	False	150.3	0.0007385392453991981
FD	100	3	False	150.4	0.0007284442362392872
FD	100	3	False	150.5	0.000718480790770793
FD	100	3	False	150.6	0.0007086472718947431
FD	100	3	False	150.7	0.0006989420619672824
FD	100	3	False	150.8	0.0006893635625798192
FD	100	3	False	150.9	0.0006799101943415167
FD	100	3	False	151.0	0.0006705803966640514
FD	100	3	False	151.1	0.0006613726275486772
FD	100	3	False	151.2	0.0006522853633755351
FD	100	3	False	151.3	0.0006433170986951906
FD	100	3	False	151.4	0.0006344663460224073
FD	100	3	False	151.5	0.0006257316356320761
FD	100	3	False	151.6	0.0006171115153573527
FD	100	3	False	151.7	0.0006086045503899306
FD	100	3	False	151.8	0.0006002093230824458
FD	100	3	False	151.9	0.0005919244327530003
FD	100	3	False	152.0	0.0005837484954917609
FD	100	3	False	152.1	0.0005756801439696405
FD	100	3	False	152.2	0.0005677180272490307
FD	100	3	False	152.3	0.0005598608105965626
FD	100	3	False	152.4	0.0005521071752978813
FD	100	3	False	152.5	0.0005444558184744031
FD	100	3	False	152.6	0.0005369054529020591
FD	100	3	False	152.7	0.0005294548068319823
FD	100	3	False	152.8	0.0005221026238131325
FD	100	3	False	152.9	0.0005148476625168529
FD	100	3	False	153.0	0.0005076886965632831
FD	100	3	False	153.1	0.0005006245143496923
FD	100	3	False	153.2	0.0004936539188806547
FD	100	3	False	153.3	0.00048677572760005936
FD	100	3	False	153.4	0.00047998877222496864
FD	100	3	False	153.5	0.0004732918985812475
FD	100	3	False	153.6	0.0004666839664410101
FD	100	3	False	153.70000000000002	0.0004601638493618167
FD	100	3	False	153.8	0.00045373043452764315
FD	100	3	False	153.9	0.00044738262259155944
FD	100	3	False	154.0	0.00044111932752014687
FD	100	3	False	154.1	0.0004349394764396067
FD	100	3	False	154.20000000000002	0.0004288420094835529
FD	100	3	False	154.3	0.00042282587964247436
FD	100	3	False	154.4	0.00041689005261484185
FD	100	3	False	154.5	0.0004110335066598491
FD	100	3	False	154.6	0.0004052552324517788
FD	100	3	False	154.70000000000002	0.00039955423293595204
FD	100	3	False	154.8	0.00039392952318628623
FD	100	3	False	154.9	0.0003883801302643901
FD	100	3	False	155.0	0.0003829050930802405
FD	100	3	False	155.1	0.0003775034622543781
FD	100	3	False	155.20000000000002	0.00037217429998162463
FD	100	3	False	155.3	0.0003669166798963167
FD	100	3	False	155.4	0.0003617296869390141
FD	100	3	False	155.5	0.00035661241722469454
FD	100	3	False	155.6	0.0003515639779124009
FD	100	3	False	155.70000000000002	0.00034658348707633643
FD	100	3	False	155.8	0.00034167007357839037
FD	100	3	False	155.9	0.00033682287694207334
FD	100	3	False	156.0	0.0003320410472278545
FD	100	3	False	156.1	0.00032732374490989285
FD	100	3	False	156.20000000000002	0.00032267014075412466
FD	100	3	False	156.3	0.00031807941569772605
FD	100	3	False	156.4	0.00031355076072990166
FD	100	3	False	156.5	0.00030908337677401193
FD	100	3	False	156.6	0.0003046764745710172
FD	100	3	False	156.70000000000002	0.0003003292745642143
FD	100	3	False	156.8	0.000296041006785279
FD	100	3	False	156.9	0.0002918109107415556
FD	100	3	False	157.0	0.00028763823530463775
FD	100	3	False	157.1	0.00028352223860017117
FD	100	3	False	157.20000000000002	0.00027946218789891384
FD	100	3	False	157.3	0.000275457359509005
FD	100	3	False	157.4	0.0002715070386694413
FD	100	3	False	157.5	0.0002676105194447612
FD	100	3	False	157.6	0.0002637671046209019
FD	100	3	False	157.70000000000002	0.0002599761056022327
FD	100	3	False	157.8	0.000256236842309754
FD	100	3	False	157.9	0.00025254864308042545
FD	100	3	False	158.0	0.0002489108445676458
FD	100	3	False	158.1	0.00024532279164284917
FD	100	3	False	158.20000000000002	0.00024178383729820643
FD	100	3	False	158.3	0.00023829334255044105
FD	100	3	False	158.4	0.00023485067634571074
FD	100	3	False	158.5	0.00023145521546558348
FD	100	3	False	158.6	0.00022810634443406582
FD	100	3	False	158.70000000000002	0.0002248034554256928
FD	100	3	False	158.8	0.00022154594817465223
FD	100	3	False	158.9	0.00021833322988494327
FD	100	3	False	159.0	0.0002151647151415519
FD	100	3	False	159.1	0.00021203982582263976
FD	100	3	False	159.20000000000002	0.00020895799101272356
FD	100	3	False	159.3	0.0002059186469168493
FD	100	3	False	159.4	0.00020292123677573566
FD	100	3	False	159.5	0.0001999652107818889
FD	100	3	False	159.6	0.00019705002599666857
FD	100	3	False	159.70000000000002	0.0001941751462683015
FD	100	3	False	159.8	0.00019134004215083292
FD	100	3	False	159.9	0.00018854419082399407
FD	100	3	False	160.0	0.00018578707601399366
FD	100	3	False	160.1	0.00018306818791521186
FD	100	3	False	160.20000000000002	0.00018038702311278337
FD	100	3	False	160.3	0.00017774308450607828
FD	100	3	False	160.4	0.00017513588123304447
FD	100	3	False	160.5	0.000172564928595428
FD	100	3	False	160.6	0.00017002974798484332
FD	100	3	False	160.70000000000002	0.0001675298668096974
FD	100	3	False	160.8	0.0001650648184229439
FD	100	3	False	160.9	0.00016263414205067565
FD	100	3	False	161.0	0.00016023738272152952
FD	100	3	False	161.1	0.00015787409119690762
FD	100	3	False	161.20000000000002	0.00015554382390200132
FD	100	3	False	161.3	0.0001532461428576049
FD	100	3	False	161.4	0.00015098061561271482
FD	100	3	False	161.5	0.00014874681517791083
FD	100	3	False	161.6	0.0001465443199594974
FD	100	3	False	161.70000000000002	0.00014437271369440897
FD	100	3	False	161.8	0.00014223158538587035
FD	100	3	False	161.9	0.00014012052923978595
FD	100	3	False	162.0	0.00013803914460188037
FD	100	3	False	162.1	0.0001359870358955546
FD	100	3	False	162.20000000000002	0.00013396381256046557
FD	100	3	False	162.3	0.00013196908899181596
FD	100	3	False	162.4	0.00013000248448034416
FD	100	3	False	162.5	0.0001280636231530123
FD	100	3	False	162.6	0.0001261521339143798
FD	100	3	False	162.70000000000002	0.00012426765038865852
FD	100	3	False	162.8	0.0001224098108624399
FD	100	3	False	162.9	0.00012057825822808495
FD	100	3	False	163.0	0.00011877263992777323
FD	100	3	False	163.1	0.0001169926078982024
FD	100	3	False	163.20000000000002	0.00011523781851593009
FD	100	3	False	163.3	0.00011350793254335373
FD	100	3	False	163.4	0.00011180261507531297
FD	100	3	False	163.5	0.00011012153548632356
FD	100	3	False	163.6	0.00010846436737841675
FD	100	3	False	163.70000000000002	0.00010683078852959216
FD	100	3	False	163.8	0.00010522048084287262
FD	100	3	False	163.9	0.00010363313029594771
FD	100	3	False	164.0	0.00010206842689141264
FD	100	3	False	164.1	0.00010052606460758254
FD	100	3	False	164.20000000000002	9.900574134988611e-05
FD	100	3	False	164.3	9.750715890282541e-05
FD	100	3	False	164.4	9.60300228824961e-05
FD	100	3	False	164.5	9.457404268966775e-05
FD	100	3	False	164.6	9.313893146341168e-05
FD	100	3	False	164.70000000000002	9.172440603526988e-05
FD	100	3	False	164.8	9.033018688396697e-05
FD	100	3	False	164.9	8.895599809064577e-05
FD	100	3	False	165.0	8.760156729463773e-05
FD	100	3	False	165.1	8.626662564974203e-05
FD	100	3	False	165.20000000000002	8.495090778102811e-05
FD	100	3	False	165.3	8.36541517421408e-05
FD	100	3	False	165.4	8.237609897310853e-05
FD	100	3	False	165.5	8.111649425864722e-05
FD	100	3	False	165.6	7.987508568695707e-05
FD	100	3	False	165.70000000000002	7.865162460900439e-05
FD	100	3	False	165.8	7.744586559828129e-05
FD	100	3	False	165.9	7.625756641104136e-05
FD	100	3	False	166.0	7.508648794700475e-05
FD	100	3	False	166.1	7.393239421052749e-05
FD	100	3	False	166.20000000000002	7.279505227222607e-05
FD	100	3	False	166.3	7.167423223106044e-05
FD	100	3	False	166.4	7.056970717686093e-05
FD	100	3	False	166.5	6.948125315330182e-05
FD	100	3	False	166.6	6.84086491213098e-05
FD	100	3	False	166.70000000000002	6.73516769229078e-05
FD	100	3	False	166.8	6.631012124548703e-05
FD	100	3	False	166.9	6.528376958650197e-05
FD	100	3	False	167.0	6.427241221858287e-05
FD	100	3	False	167.1	6.327584215506402e-05
FD	100	3	False	167.20000000000002	6.229385511592106e-05
FD	100	3	False	167.3	6.132624949411107e-05
FD	100	3	False	167.4	6.0372826322313773e-05
FD	100	3	False	167.5	5.943338924006818e-05
FD	100	3	False	167.6	5.850774446130068e-05
FD	100	3	False	167.70000000000002	5.759570074223661e-05
FD	100	3	False	167.8	5.6697069349698736e-05
FD	100	3	False	167.9	5.581166402977736e-05
FD	100	3	False	168.0	5.49393009768801e-05
FD	100	3	False	168.1	5.407979880314498e-05
FD	100	3	False	168.20000000000002	5.32329785082225e-05
FD	100	3	False	168.3	5.239866344941593e-05
FD	100	3	False	168.4	5.157667931218026e-05
FD	100	3	False	168.5	5.076685408097068e-05
FD	100	3	False	168.6	4.996901801044247e-05
FD	100	3	False	168.70000000000002	4.918300359699375e-05
FD	100	3	False	168.8	4.840864555064947e-05
FD	100	3	False	168.9	4.764578076728026e-05
FD	100	3	False	169.0	4.68942483011562e-05
FD	100	3	False	169.1	4.615388933782927e-05
FD	100	3	False	169.20000000000002	4.5424547167338495e-05
FD	100	3	False	169.3	4.4706067157740356e-05
FD	100	3	False	169.4	4.399829672895237e-05
FD	100	3	False	169.5	4.330108532691521e-05
FD	100	3	False	169.6	4.261428439806235e-05
FD	100	3	False	169.70000000000002	4.1937747364096745e-05
FD	100	3	False	169.8	4.127132959707294e-05
FD	100	3	False	169.9	4.061488839477637e-05
FD	100	3	False	170.0	3.996828295640018e-05
FD	100	3	False	170.1	3.933137435851559e-05
FD	100	3	False	170.20000000000002	3.870402553133091e-05
FD	100	3	False	170.3	3.80861012352375e-05
FD	100	3	False	170.4	3.747746803763744e-05
FD	100	3	False	170.5	3.687799429005236e-05
FD	100	3	False	170.6	3.628755010550771e-05
FD	100	3	False	170.70000000000002	3.570600733619054e-05
FD	100	3	False	170.8	3.513323955137783e-05
FD	100	3	False	170.9	3.456912201563003e-05
FD	100	3	False	171.0	3.401353166725112e-05
FD	100	3	False	171.1	3.3466347097006764e-05
FD	100	3	False	171.20000000000002	3.2927448527101756e-05
FD	100	3	False	171.3	3.239671779041254e-05
FD	100	3	False	171.4	3.187403830997013e-05
FD	100	3	False	171.5	3.1359295078692765e-05
FD	100	3	False	171.6	3.08523746393645e-05
FD	100	3	False	171.70000000000002	3.0353165064857354e-05
FD	100	3	False	171.8	2.986155593859249e-05
FD	100	3	False	171.9	2.9377438335240236e-05
FD	100	3	False	172.0	2.8900704801654038e-05
FD	100	3	False	172.1	2.843124933803713e-05
FD	100	3	False	172.20000000000002	2.7968967379337172e-05
FD	100	3	False	172.3	2.751375577686976e-05
FD	100	3	False	172.4	2.7065512780162908e-05
FD	100	3	False	172.5	2.6624138019026117e-05
FD	100	3	False	172.6	2.6189532485835742e-05
FD	100	3	False	172.70000000000002	2.5761598518037706e-05
FD	100	3	False	172.8	2.5340239780864084e-05
FD	100	3	False	172.9	2.4925361250260455e-05
FD	100	3	False	173.0	2.4516869196021755e-05
FD	100	3	False	173.1	2.4114671165135055e-05
FD	100	3	False	173.20000000000002	2.371867596532612e-05
FD	100	3	False	173.3	2.3328793648807302e-05
FD	100	3	False	173.4	2.2944935496223993e-05
FD	100	3	False	173.5	2.2567014000798953e-05
FD	100	3	False	173.6	2.2194942852670746e-05
FD	100	3	False	173.70000000000002	2.182863692342379e-05
FD	100	3	False	173.8	2.146801225080926e-05
FD	100	3	False	173.9	2.111298602365294e-05
FD	100	3	False	174.0	2.0763476566949468e-05
FD	100	3	False	174.1	2.041940332713876e-05
FD	100	3	False	174.20000000000002	2.008068685756467e-05
FD	100	3	False	174.3	1.9747248804112295e-05
FD	100	3	False	174.4	1.9419011891022104e-05
FD	100	3	False	174.5	1.9095899906878832e-05
FD	100	3	False	174.6	1.8777837690773633e-05
FD	100	3	False	174.70000000000002	1.8464751118636904e-05
FD	100	3	False	174.8	1.8156567089739375e-05
FD	100	3	False	174.9	1.7853213513360407e-05
FD	100	3	False	175.0	1.7554619295620606e-05
FD	100	3	False	175.1	1.7260714326478323e-05
FD	100	3	False	175.20000000000002	1.6971429466885805e-05
FD	100	3	False	175.3	1.6686696536105153e-05
FD	100	3	False	175.4	1.6406448299180976e-05
FD	100	3	False	175.5	1.6130618454569037e-05
FD	100	3	False	175.6	1.5859141621917137e-05
FD	100	3	False	175.70000000000002	1.5591953329998734e-05
FD	100	3	False	175.8	1.5328990004796152e-05
FD	100	3	False	175.9	1.50701889577314e-05
FD	100	3	False	176.0	1.4815488374043417e-05
FD	100	3	False	176.1	1.4564827301310094e-05
FD	100	3	False	176.20000000000002	1.4318145638113474e-05
FD	100	3	False	176.3	1.4075384122845304e-05
FD	100	3	False	176.4	1.3836484322652302e-05
FD	100	3	False	176.5	1.3601388622519545e-05
FD	100	3	False	176.6	1.3370040214490049e-05
FD	100	3	False	176.70000000000002	1.3142383087018254e-05
FD	100	3	False	176.8	1.2918362014457493e-05
FD	100	3	False	176.9	1.2697922546677545e-05
FD	100	3	False	177.0	1.2481010998813395e-05
FD	100	3	False	177.1	1.2267574441140949e-05
FD	100	3	False	177.20000000000002	1.2057560689080481e-05
FD	100	3	False	177.3	1.1850918293324685e-05
FD	100	3	False	177.4	1.164759653009077e-05
FD	100	3	False	177.5	1.1447545391494552e-05
FD	100	3	False	177.6	1.1250715576045367e-05
FD	100	3	False	177.70000000000002	1.1057058479260796e-05
FD	100	3	False	177.8	1.0866526184398527e-05
FD	100	3	False	177.9	1.0679071453305113e-05
FD	100	3	False	178.0	1.049464771737993e-05
FD	100	3	False	178.1	1.0313209068652811e-05
FD	100	3	False	178.20000000000002	1.0134710250973755e-05
FD	100	3	False	178.3	9.959106651314112e-06
FD	100	3	False	178.4	9.78635429117695e-06
FD	100	3	False	178.5	9.616409818116343e-06
FD	100	3	False	178.6	9.449230497363165e-06
FD	100	3	False	178.70000000000002	9.284774203557044e-06
FD	100	3	False	178.8	9.122999412582797e-06
FD	100	3	False	178.9	8.963865193509922e-06
FD	100	3	False	179.0	8.807331200634132e-06
FD	100	3	False	179.1	8.65335766561989e-06
FD	100	3	False	179.20000000000002	8.50190538974234e-06
FD	100	3	False	179.3	8.352935736227638e-06
FD	100	3	False	179.4	8.206410622690366e-06
FD	100	3	False	179.5	8.062292513667112e-06
FD	100	3	False	179.6	7.920544413244995e-06
FD	100	3	False	179.70000000000002	7.78112985778337e-06
FD	100	3	False	179.8	7.644012908728983e-06
FD	100	3	False	179.9	7.509158145521578e-06
FD	100	3	False	180.0	7.376530658590783e-06
FD	100	3	False	180.1	7.246096042441488e-06
FD	100	3	False	180.20000000000002	7.117820388827941e-06
FD	100	3	False	180.3	6.9916702800147385e-06
FD	100	3	False	180.4	6.8676127821238634e-06
FD	100	3	False	180.5	6.745615438566588e-06
FD	100	3	False	180.6	6.625646263559816e-06
FD	100	3	False	180.70000000000002	6.507673735724873e-06
FD	100	3	False	180.8	6.391666791768679e-06
FD	100	3	False	180.9	6.277594820245333e-06
FD	100	3	False	181.0	6.1654276553982956e-06
FD	100	3	False	181.1	6.055135571081259e-06
FD	100	3	False	181.20000000000002	5.946689274756874e-06
FD	100	3	False	181.3	5.840059901573087e-06
FD	100	3	False	181.4	5.735219008515023e-06
FD	100	3	False	181.5	5.632138568632591e-06
FD	100	3	False	181.6	5.530790965342097e-06
FD	100	3	False	181.70000000000002	5.431148986801268e-06
FD	100	3	False	181.8	5.333185820357145e-06
FD	100	3	False	181.9	5.236875047065063e-06
FD	100	3	False	182.0	5.142190636278637e-06
FD	100	3	False	182.1	5.049106940309717e-06
FD	100	3	False	182.20000000000002	4.957598689157212e-06
FD	100	3	False	182.3	4.867640985304238e-06
FD	100	3	False	182.4	4.7792092985823135e-06
FD	100	3	False	182.5	4.692279461102439e-06
FD	100	3	False	182.6	4.606827662251722e-06
FD	100	3	False	182.70000000000002	4.522830443754827e-06
FD	100	3	False	182.8	4.440264694799639e-06
FD	100	3	False	182.9	4.359107647226193e-06
FD	100	3	False	183.0	4.279336870778188e-06
FD	100	3	False	183.1	4.2009302684161574e-06
FD	100	3	False	183.20000000000002	4.123866071691721e-06
FD	100	3	False	183.3	4.048122836182233e-06
FD	100	3	False	183.4	3.973679436984671e-06
FD	100	3	False	183.5	3.9005150642684304e-06
FD	100	3	False	183.6	3.828609218886266e-06
FD	100	3	False	183.70000000000002	3.757941708042497e-06
FD	100	3	False	183.8	3.68849264101783e-06
FD	100	3	False	183.9	3.6202424249500853e-06
FD	100	3	False	184.0	3.553171760670285e-06
FD	100	3	False	184.1	3.48726163859323e-06
FD	100	3	False	184.20000000000002	3.4224933346619054e-06
FD	100	3	False	184.3	3.3588484063452692e-06
FD	100	3	False	184.4	3.2963086886883823e-06
FD	100	3	False	184.5	3.2348562904146736e-06
FD	100	3	False	184.6	3.1744735900792467e-06
FD	100	3	False	184.70000000000002	3.11514323227302e-06
FD	100	3	False	184.8	3.0568481238767213e-06
FD	100	3	False	184.9	2.9995714303643783e-06
FD	100	3	False	185.0	2.943296572155429e-06
FD	100	3	False	185.1	2.8880072210151246e-06
FD	100	3	False	185.20000000000002	2.83368729650247e-06
FD	100	3	False	185.3	2.780320962465045e-06
FD	100	3	False	185.4	2.727892623580303e-06
FD	100	3	False	185.5	2.67638692194263e-06
FD	100	3	False	185.6	2.625788733695671e-06
FD	100	3	False	185.70000000000002	2.5760831657092495e-06
FD	100	3	False	185.8	2.5272555523005443e-06
FD	100	3	False	185.9	2.479291451998613e-06
FD	100	3	False	186.0	2.4321766443521457e-06
FD	100	3	False	186.1	2.385897126779542e-06
FD	100	3	False	186.20000000000002	2.340439111461013e-06
FD	100	3	False	186.3	2.295789022272099e-06
FD	100	3	False	186.4	2.251933491758061e-06
FD	100	3	False	186.5	2.2088593581486266e-06
FD	100	3	False	186.6	2.1665536624126757e-06
FD	100	3	False	186.70000000000002	2.1250036453523458e-06
FD	100	3	False	186.8	2.0841967447359077e-06
FD	100	3	False	186.9	2.04412059246909e-06
FD	100	3	False	187.0	2.0047630118043264e-06
FD	100	3	False	187.1	1.9661120145874867e-06
FD	100	3	False	187.20000000000002	1.9281557985413853e-06
FD	100	3	False	187.3	1.8908827445860941e-06
FD	100	3	False	187.4	1.8542814141949636e-06
FD	100	3	False	187.5	1.818340546786472e-06
FD	100	3	False	187.6	1.7830490571510604e-06
FD	100	3	False	187.70000000000002	1.7483960329127158e-06
FD	100	3	False	187.8	1.7143707320248504e-06
FD	100	3	False	187.9	1.6809625802999e-06
FD	100	3	False	188.0	1.6481611689723321e-06
FD	100	3	False	188.1	1.6159562522946872e-06
FD	100	3	False	188.20000000000002	1.584337745166108e-06
FD	100	3	False	188.3	1.5532957207930043e-06
FD	100	3	False	188.4	1.5228204083814585e-06
FD	100	3	False	188.5	1.492902190860947e-06
FD	100	3	False	188.6	1.4635316026389965e-06
FD	100	3	False	188.70000000000002	1.43469932738634e-06
FD	100	3	False	188.8	1.4063961958522656e-06
FD	100	3	False	188.9	1.378613183709659e-06
FD	100	3	False	189.0	1.351341409429483e-06
FD	100	3	False	189.1	1.3245721321842052e-06
FD	100	3	False	189.20000000000002	1.298296749779912e-06
FD	100	3	False	189.3	1.2725067966166438e-06
FD	100	3	False	189.4	1.2471939416766822e-06
FD	100	3	False	189.5	1.2223499865403238e-06
FD	100	3	False	189.6	1.19796686342889e-06
FD	100	3	False	189.70000000000002	1.1740366332745972e-06
FD	100	3	False	189.8	1.150551483816891e-06
FD	100	3	False	189.9	1.1275037277249491e-06
FD	100	3	False	190.0	1.1048858007460323e-06
FD	100	3	False	190.1	1.0826902598793286e-06
FD	100	3	False	190.20000000000002	1.0609097815749182e-06
FD	100	3	False	190.3	1.0395371599576508e-06
FD	100	3	False	190.4	1.018565305075464e-06
FD	100	3	False	190.5	9.97987241172008e-07
FD	100	3	False	190.6	9.777961049830508e-07
FD	100	3	False	190.70000000000002	9.579851440565541e-07
FD	100	3	False	190.8	9.385477150960054e-07
FD	100	3	False	190.9	9.194772823267151e-07
FD	100	3	False	191.0	9.007674158847878e-07
FD	100	3	False	191.1	8.824117902285199e-07
FD	100	3	False	191.20000000000002	8.644041825718694e-07
FD	100	3	False	191.3	8.46738471339753e-07
FD	100	3	False	191.4	8.294086346448219e-07
FD	100	3	False	191.5	8.124087487855654e-07
FD	100	3	False	191.6	7.957329867653233e-07
FD	100	3	False	191.70000000000002	7.793756168320239e-07
FD	100	3	False	191.8	7.633310010383693e-07
FD	100	3	False	191.9	7.475935938221193e-07
FD	100	3	False	192.0	7.321579406063745e-07
FD	100	3	False	192.1	7.17018676419401e-07
FD	100	3	False	192.20000000000002	7.021705245339021e-07
FD	100	3	False	192.3	6.876082951254242e-07
FD	100	3	False	192.4	6.733268839496014e-07
FD	100	3	False	192.5	6.593212710380552e-07
FD	100	3	False	192.6	6.455865194126955e-07
FD	100	3	False	192.70000000000002	6.321177738181545e-07
FD	100	3	False	192.8	6.189102594721504e-07
FD	100	3	False	192.9	6.05959280833485e-07
FD	100	3	False	193.0	5.932602203875336e-07
FD	100	3	False	193.1	5.808085374489202e-07
FD	100	3	False	193.20000000000002	5.685997669811689e-07
FD	100	3	False	193.3	5.566295184331664e-07
FD	100	3	False	193.4	5.448934745920903e-07
FD	100	3	False	193.5	5.333873904527463e-07
FD	100	3	False	193.6	5.221070921029339e-07
FD	100	3	False	193.70000000000002	5.110484756247651e-07
FD	100	3	False	193.8	5.002075060116335e-07
FD	100	3	False	193.9	4.895802161006825e-07
FD	100	3	False	194.0	4.79162705520523e-07
FD	100	3	False	194.1	4.689511396540268e-07
FD	100	3	False	194.20000000000002	4.58941748616009e-07
FD	100	3	False	194.3	4.4913082624555695e-07
FD	100	3	False	194.4	4.3951472911282976e-07
FD	100	3	False	194.5	4.3008987554016364e-07
FD	100	3	False	194.6	4.208527446372715e-07
FD	100	3	False	194.70000000000002	4.117998753503162e-07
FD	100	3	False	194.8	4.0292786552472956e-07
FD	100	3	False	194.9	3.942333709815621e-07
FD	100	3	False	195.0	3.857131046071941e-07
FD	100	3	False	195.1	3.773638354561912e-07
FD	100	3	False	195.20000000000002	3.691823878672024e-07
FD	100	3	False	195.3	3.611656405916616e-07
FD	100	3	False	195.4	3.5331052593513706e-07
FD	100	3	False	195.5	3.456140289111758e-07
FD	100	3	False	195.6	3.3807318640745437e-07
FD	100	3	False	195.70000000000002	3.306850863640924e-07
FD	100	3	False	195.8	3.234468669639391e-07
FD	100	3	False	195.9	3.1635571583468006e-07
FD	100	3	False	196.0	3.094088692626295e-07
FD	100	3	False	196.1	3.026036114180152e-07
FD	100	3	False	196.20000000000002	2.959372735916075e-07
FD	100	3	False	196.3	2.8940723344257203e-07
FD	100	3	False	196.4	2.8301091425733366e-07
FD	100	3	False	196.5	2.7674578421937745e-07
FD	100	3	False	196.6	2.706093556897567e-07
FD	100	3	False	196.70000000000002	2.6459918449823535e-07
FD	100	3	False	196.8	2.5871286924487775e-07
FD	100	3	False	196.9	2.5294805061195215e-07
FD	100	3	False	197.0	2.4730241068601114e-07
FD	100	3	False	197.1	2.4177367229000365e-07
FD	100	3	False	197.20000000000002	2.3635959832530714e-07
FD	100	3	False	197.3	2.3105799112350394e-07
FD	100	3	False	197.4	2.2586669180778812e-07
FD	100	3	False	197.5	2.2078357966388387e-07
FD	100	3	False	197.6	2.1580657152033287e-07
FD	100	3	False	197.70000000000002	2.109336211380044e-07
FD	100	3	False	197.8	2.0616271860874477e-07
FD	100	3	False	197.9	2.0149188976298868e-07
FD	100	3	False	198.0	1.969191955862582e-07
FD	100	3	False	198.1	1.924427316443914e-07
FD	100	3	False	198.20000000000002	1.8806062751739242e-07
FD	100	3	False	198.3	1.8377104624179288e-07
FD	100	3	False	198.4	1.7957218376139605e-07
FD	100	3	False	198.5	1.754622683862814e-07
FD	100	3	False	198.6	1.7143956025997876e-07
FD	100	3	False	198.70000000000002	1.6750235083467586e-07
FD	100	3	False	198.8	1.636489623543593e-07
FD	100	3	False	198.9	1.5987774734577254e-07
FD	100	3	False	199.0	1.5618708811709002e-07
FD	100	3	False	199.1	1.525753962641971e-07
FD	100	3	False	199.20000000000002	1.490411121844607e-07
FD	100	3	False	199.3	1.4558270459790097e-07
FD	100	3	False	199.4	1.4219867007565212e-07
FD	100	3	False	199.5	1.3888753257561335e-07
FD	100	3	False	199.6	1.3564784298518154e-07
FD	100	3	False	199.70000000000002	1.324781786709811e-07
FD	100	3	False	199.8	1.2937714303548297e-07
FD	100	3	False	199.9	1.2634336508041501e-07
FD	100	3	False	200.0	1.2337549897687035e-07
FD	100	3	False	200.1	1.2047222364202772e-07
FD	100	3	False	200.20000000000002	1.1763224232237723e-07
FD	100	3	False	200.3	1.1485428218336567e-07
FD	100	3	False	200.4	1.1213709390537533e-07
FD	100	3	False	200.5	1.0947945128593795e-07
FD	100	3	False	200.6	1.0688015084810723e-07
FD	100	3	False	200.70000000000002	1.0433801145488485e-07
FD	100	3	False	200.8	1.0185187392963855e-07
FD	100	3	False	200.9	9.942060068240015e-08
FD	100	3	False	201.0	9.704307534198602e-08
FD	100	3	False	201.1	9.471820239383521e-08
FD	100	3	False	201.20000000000002	9.244490682349829e-08
FD	100	3	False	201.3	9.022213376569299e-08
FD	100	3	False	201.4	8.804884815883874e-08
FD	100	3	False	201.5	8.59240344050064e-08
FD	100	3	False	201.6	8.38466960351931e-08
FD	100	3	False	201.70000000000002	8.181585537985346e-08
FD	100	3	False	201.8	7.983055324460959e-08
FD	100	3	False	201.9	7.788984859105988e-08
FD	100	3	False	202.0	7.599281822262506e-08
FD	100	3	False	202.1	7.413855647535166e-08
FD	100	3	False	202.20000000000002	7.232617491359697e-08
FD	100	3	False	202.3	7.0554802030538e-08
FD	100	3	False	202.4	6.882358295341907e-08
FD	100	3	False	202.5	6.713167915348694e-08
FD	100	3	False	202.6	6.54782681605262e-08
FD	100	3	False	202.70000000000002	6.386254328194707e-08
FD	100	3	False	202.8	6.228371332634751e-08
FD	100	3	False	202.9	6.074100233148572e-08
FD	100	3	False	203.0	5.923364929660293e-08
FD	100	3	False	203.1	5.776090791903416e-08
FD	100	3	False	203.20000000000002	5.632204633503661e-08
FD	100	3	False	203.3	5.4916346864782944e-08
FD	100	3	False	203.4	5.3543105761451275e-08
FD	100	3	False	203.5	5.2201632964357395e-08
FD	100	3	False	203.6	5.089125185606987e-08
FD	100	3	False	203.70000000000002	4.9611299023441994e-08
FD	100	3	False	203.8	4.836112402251343e-08
FD	100	3	False	203.9	4.714008914721793e-08
FD	100	3	False	204.0	4.5947569201843465e-08
FD	100	3	False	204.1	4.478295127718711e-08
FD	100	3	False	204.20000000000002	4.364563453035456e-08
FD	100	3	False	204.3	4.2535029968146e-08
FD	100	3	False	204.4	4.145056023397719e-08
FD	100	3	False	204.5	4.039165939828199e-08
FD	100	3	False	204.6	3.9357772752348224e-08
FD	100	3	False	204.70000000000002	3.8348356605531064e-08
FD	100	3	False	204.8	3.7362878085796486e-08
FD	100	3	False	204.9	3.640081494354453e-08
FD	100	3	False	205.0	3.546165535866375e-08
FD	100	3	False	205.1	3.454489775076848e-08
FD	100	3	False	205.20000000000002	3.36500505925694e-08
FD	100	3	False	205.3	3.277663222633473e-08
FD	100	3	False	205.4	3.19241706833895e-08
FD	100	3	False	205.5	3.109220350661506e-08
FD	100	3	False	205.6	3.028027757589503e-08
FD	100	3	False	205.70000000000002	2.948794893647098e-08
FD	100	3	False	205.8	2.8714782630158624e-08
FD	100	3	False	205.9	2.7960352529384428e-08
FD	100	3	False	206.0	2.7224241173997465e-08
FD	100	3	False	206.1	2.6506039610816894e-08
FD	100	3	False	206.20000000000002	2.5805347235872854e-08
FD	100	3	False	206.3	2.512177163929786e-08
FD	100	3	False	206.4	2.4454928452830646e-08
FD	100	3	False	206.5	2.3804441199892345e-08
FD	100	3	False	206.6	2.3169941148195425e-08
FD	100	3	False	206.70000000000002	2.255106716484558e-08
FD	100	3	False	206.8	2.1947465573900765e-08
FD	100	3	False	206.9	2.1358790016346702e-08
FD	100	3	False	207.0	2.078470131245514e-08
FD	100	3	False	207.1	2.022486732648577e-08
FD	100	3	False	207.20000000000002	1.9678962833696342e-08
FD	100	3	False	207.3	1.914666938962616e-08
FD	100	3	False	207.4	1.8627675201616555e-08
FD	100	3	False	207.5	1.812167500253461e-08
FD	100	3	False	207.6	1.7628369926666263e-08
FD	100	3	False	207.70000000000002	1.71474673877446e-08
FD	100	3	False	207.8	1.667868095908036e-08
FD	100	3	False	207.9	1.62217302557608e-08
FD	100	3	False	208.0	1.5776340818887714e-08
FD	100	3	False	208.1	1.5342244001820076e-08
FD	100	3	False	208.20000000000002	1.491917685838942e-08
FD	100	3	False	208.3	1.450688203306134e-08
FD	100	3	False	208.4	1.4105107653006707e-08
FD	100	3	False	208.5	1.3713607222058048e-08
FD	100	3	False	208.6	1.3332139516517243e-08
FD	100	3	False	208.70000000000002	1.296046848278852e-08
FD	100	3	False	208.8	1.2598363136805978e-08
FD	100	3	False	208.9	1.224559746522808e-08
FD	100	3	False	209.0	1.1901950328371035e-08
FD	100	3	False	209.1	1.1567205364853305e-08
FD	100	3	False	209.20000000000002	1.1241150897925184e-08
FD	100	3	False	209.3	1.0923579843454315e-08
FD	100	3	False	209.4	1.06142896195436e-08
FD	100	3	False	209.5	1.031308205775326e-08
FD	100	3	False	209.6	1.001976331590285e-08
FD	100	3	False	209.70000000000002	9.734143792426782e-09
FD	100	3	False	209.8	9.456038042259815e-09
FD	100	3	False	209.9	9.185264694226151e-09
FD	100	3	False	210.0	8.921646369910384e-09
FD	100	3	False	210.1	8.665009603983664e-09
FD	100	3	False	210.20000000000002	8.415184765964078e-09
FD	100	3	False	210.3	8.172005983386545e-09
FD	100	3	False	210.4	7.93531106635999e-09
FD	100	3	False	210.5	7.704941433488925e-09
FD	100	3	False	210.6	7.480742039138045e-09
FD	100	3	False	210.70000000000002	7.26256130201722e-09
FD	100	3	False	210.8	7.050251035065739e-09
FD	100	3	False	210.9	6.843666376614369e-09
FD	100	3	False	211.0	6.642665722804517e-09
FD	100	3	False	211.1	6.44711066124445e-09
FD	100	3	False	211.20000000000002	6.256865905880688e-09
FD	100	3	False	211.3	6.071799233066663e-09
FD	100	3	False	211.4	5.891781418807032e-09
FD	100	3	False	211.5	5.71668617715999e-09
FD	100	3	False	211.6	5.54639009977666e-09
FD	100	3	False	211.70000000000002	5.380772596560438e-09
FD	100	3	False	211.8	5.219715837426833e-09
FD	100	3	False	211.9	5.0631046951451875e-09
FD	100	3	False	212.0	4.910826689245243e-09
FD	100	3	False	212.1	4.762771930970189e-09
FD	100	3	False	212.20000000000002	4.618833069258847e-09
FD	100	3	False	212.3	4.478905237739839e-09
FD	100	3	False	212.4	4.342886002720422e-09
FD	100	3	False	212.5	4.210675312153993e-09
FD	100	3	False	212.6	4.082175445569402e-09
FD	100	3	False	212.70000000000002	3.957290964945389e-09
FD	100	3	False	212.8	3.835928666515509e-09
FD	100	3	False	212.9	3.7179975334859733e-09
FD	100	3	False	213.0	3.603408689652953e-09
FD	100	3	False	213.1	3.4920753539023374e-09
FD	100	3	False	213.20000000000002	3.383912795578022e-09
FD	100	3	False	213.3	3.278838290703671e-09
FD	100	3	False	213.4	3.176771079043033e-09
FD	100	3	False	213.5	3.0776323219848884e-09
FD	100	3	False	213.6	2.9813450612384434e-09
FD	100	3	False	213.70000000000002	2.887834178324856e-09
FD	100	3	False	213.8	2.7970263548521938e-09
FD	100	3	False	213.9	2.7088500335587148e-09
FD	100	3	False	214.0	2.623235380112797e-09
FD	100	3	False	214.1	2.540114245655748e-09
FD	100	3	False	214.20000000000002	2.459420130074188e-09
FD	100	3	False	214.3	2.381088145990348e-09
FD	100	3	False	214.4	2.305054983456733e-09
FD	100	3	False	214.5	2.2312588753438094e-09
FD	100	3	False	214.6	2.1596395634077437e-09
FD	100	3	False	214.70000000000002	2.0901382650270612e-09
FD	100	3	False	214.8	2.022697640595962e-09
FD	100	3	False	214.9	1.957261761562961e-09
FD	100	3	False	215.0	1.8937760791034578e-09
FD	100	3	False	215.1	1.8321873934150675e-09
FD	100	3	False	215.20000000000002	1.7724438236246949e-09
FD	100	3	False	215.3	1.7144947782965484e-09
FD	100	3	False	215.4	1.6582909265301774e-09
FD	100	3	False	215.5	1.6037841696384968e-09
FD	100	3	False	215.6	1.550927613395074e-09
FD	100	3	False	215.70000000000002	1.4996755408406003e-09
FD	100	3	False	215.8	1.4499833856386635e-09
FD	100	3	False	215.9	1.4018077059707878e-09
FD	100	3	False	216.0	1.3551061589612007e-09
FD	100	3	False	216.1	1.3098374756216636e-09
FD	100	3	False	216.20000000000002	1.265961436307027e-09
FD	100	3	False	216.3	1.2234388466723646e-09
FD	100	3	False	216.4	1.1822315141223674e-09
FD	100	3	False	216.5	1.142302224744213e-09
FD	100	3	False	216.6	1.103614720715168e-09
FD	100	3	False	216.70000000000002	1.0661336781760797e-09
FD	100	3	False	216.8	1.0298246855623512e-09
FD	100	3	False	216.9	9.946542223839817e-10
FD	100	3	False	217.0	9.605896384464278e-10
FD	100	3	False	217.1	9.275991335042269e-10
FD	100	3	False	217.20000000000002	8.956517373392183e-10
FD	100	3	False	217.3	8.647172902558114e-10
FD	100	3	False	217.4	8.347664239852056e-10
FD	100	3	False	217.5	8.057705429913025e-10
FD	100	3	False	217.6	7.777018061705952e-10
FD	100	3	False	217.70000000000002	7.505331089388208e-10
FD	100	3	False	217.8	7.242380656970962e-10
FD	100	3	False	217.9	6.987909926703902e-10
FD	100	3	False	218.0	6.741668911113465e-10
FD	100	3	False	218.1	6.503414308626961e-10
FD	100	3	False	218.20000000000002	6.272909342712854e-10
FD	100	3	False	218.3	6.049923604472972e-10
FD	100	3	False	218.4	5.83423289861826e-10
FD	100	3	False	218.5	5.625619092767086e-10
FD	100	3	False	218.6	5.423869970000629e-10
FD	100	3	False	218.70000000000002	5.228779084613279e-10
FD	100	3	False	218.8	5.04014562099809e-10
FD	100	3	False	218.9	4.857774255605591e-10
FD	100	3	False	219.0	4.681475021918287e-10
FD	100	3	False	219.1	4.511063178381402e-10
FD	100	3	False	219.20000000000002	4.3463590792336394e-10
FD	100	3	False	219.3	4.1871880481816774e-10
FD	100	3	False	219.4	4.033380254862468e-10
FD	100	3	False	219.5	3.8847705940398103e-10
FD	100	3	False	219.6	3.7411985674815334e-10
FD	100	3	False	219.70000000000002	3.602508168464909e-10
FD	100	3	False	219.8	3.46854776885867e-10
FD	100	3	False	219.9	3.339170008730799e-10
FD	100	3	False	220.0	3.2142316884326553e-10
FD	100	3	False	220.1	3.093593663110541e-10
FD	100	3	False	220.20000000000002	2.977120739595812e-10
FD	100	3	False	220.3	2.864681575627412e-10
FD	100	3	False	220.4	2.756148581359514e-10
FD	100	3	False	220.5	2.6513978231091265e-10
FD	100	3	False	220.6	2.5503089292984155e-10
FD	100	3	False	220.70000000000002	2.4527649985481675e-10
FD	100	3	False	220.8	2.358652509878842e-10
FD	100	3	False	220.9	2.2678612349765297e-10
FD	100	3	False	221.0	2.1802841524823382e-10
FD	100	3	False	221.1	2.0958173642640743e-10
FD	100	3	False	221.20000000000002	2.0143600136299122e-10
FD	100	3	False	221.3	1.9358142054443594e-10
FD	100	3	False	221.4	1.8600849281076875e-10
FD	100	3	False	221.5	1.7870799773607026e-10
FD	100	3	False	221.6	1.7167098818772633e-10
FD	100	3	False	221.70000000000002	1.6488878306075183e-10
FD	100	3	False	221.8	1.5835296018362642e-10
FD	100	3	False	221.9	1.5205534939199152e-10
FD	100	3	False	222.0	1.4598802576682876e-10
FD	100	3	False	222.1	1.401433030336041e-10
FD	100	3	False	222.20000000000002	1.3451372711906197e-10
FD	100	3	False	222.3	1.2909206986236002e-10
FD	100	3	False	222.4	1.2387132287727339e-10
FD	100	3	False	222.5	1.1884469156232286e-10
FD	100	3	False	222.6	1.140055892556757e-10
FD	100	3	False	222.70000000000002	1.0934763153175431e-10
FD	100	3	False	222.8	1.0486463063655958e-10
FD	100	3	False	222.9	1.0055059005871046e-10
FD	100	3	False	223.0	9.639969923334867e-11
FD	100	3	False	223.1	9.240632837602538e-11
FD	100	3	False	223.20000000000002	8.856502344378226e-11
FD	100	3	False	223.3	8.487050122069846e-11
FD	100	3	False	223.4	8.13176445251829e-11
FD	100	3	False	223.5	7.79014975364064e-11
FD	100	3	False	223.6	7.461726123724323e-11
FD	100	3	False	223.70000000000002	7.146028897121729e-11
FD	100	3	False	223.8	6.842608211092633e-11
FD	100	3	False	223.9	6.551028583551451e-11
FD	100	3	False	224.0	6.270868501478502e-11
FD	100	3	False	224.1	6.001720019759744e-11
FD	100	3	False	224.20000000000002	5.74318837022468e-11
FD	100	3	False	224.3	5.494891580654837e-11
FD	100	3	False	224.4	5.256460103540015e-11
FD	100	3	False	224.5	5.027536454366635e-11
FD	100	3	False	224.6	4.8077748592222133e-11
FD	100	3	False	224.70000000000002	4.596840911506234e-11
FD	100	3	False	224.8	4.394411237544319e-11
FD	100	3	False	224.9	4.200173170900363e-11
FD	100	3	False	225.0	4.013824435192719e-11
FD	100	3	False	225.1	3.835072835217705e-11
FD	100	3	False	225.20000000000002	3.663635956192124e-11
FD	100	3	False	225.3	3.4992408709284053e-11
FD	100	3	False	225.4	3.3416238547590476e-11
FD	100	3	False	225.5	3.190530108031901e-11
FD	100	3	False	225.6	3.045713486001231e-11
FD	100	3	False	225.70000000000002	2.9069362359422613e-11
FD	100	3	False	225.8	2.7739687413205877e-11
FD	100	3	False	225.9	2.6465892728519072e-11
FD	100	3	False	226.0	2.524583746289937e-11
FD	100	3	False	226.1	2.407745486784395e-11
FD	100	3	False	226.20000000000002	2.2958749996530058e-11
FD	100	3	False	226.3	2.1887797474166403e-11
FD	100	3	False	226.4	2.08627393294713e-11
FD	100	3	False	226.5	1.9881782885832107e-11
FD	100	3	False	226.6	1.894319871070339e-11
FD	100	3	False	226.70000000000002	1.8045318621851867e-11
FD	100	3	False	226.8	1.7186533749073776e-11
FD	100	3	False	226.9	1.6365292650040205e-11
FD	100	3	False	227.0	1.5580099478957458e-11
FD	100	3	False	227.1	1.482951220675204e-11
FD	100	3	False	227.20000000000002	1.4112140891521594e-11
FD	100	3	False	227.3	1.3426645998017474e-11
FD	100	3	False	227.4	1.2771736764944978e-11
FD	100	3	False	227.5	1.2146169618907271e-11
FD	100	3	False	227.6	1.1548746633826897e-11
FD	100	3	False	227.70000000000002	1.0978314034715234e-11
FD	100	3	False	227.8	1.0433760744680952e-11
FD	100	3	False	227.9	9.914016974089243e-12
FD	100	3	False	228.0	9.418052850813188e-12
FD	100	3	False	228.1	8.944877090534624e-12
FD	100	3	False	228.20000000000002	8.493535706079665e-12
FD	100	3	False	228.3	8.063110754793814e-12
FD	100	3	False	228.4	7.652719122982452e-12
FD	100	3	False	228.5	7.261511346465602e-12
FD	100	3	False	228.6	6.888670466316227e-12
FD	100	3	False	228.70000000000002	6.5334109188709675e-12
FD	100	3	False	228.8	6.194977459122684e-12
FD	100	3	False	228.9	5.8726441166246584e-12
FD	100	3	False	229.0	5.565713183054673e-12
FD	100	3	False	229.1	5.273514230606842e-12
FD	100	3	False	229.20000000000002	4.995403160397502e-12
FD	100	3	False	229.3	4.730761280089686e-12
FD	100	3	False	229.4	4.47899440995813e-12
FD	100	3	False	229.5	4.239532016636584e-12
FD	100	3	False	229.6	4.011826373802919e-12
FD	100	3	False	229.70000000000002	3.79535174907749e-12
FD	100	3	False	229.8	3.589603616426602e-12
FD	100	3	False	229.9	3.3940978933757957e-12
FD	100	3	False	230.0	3.208370202359123e-12
FD	100	3	False	230.1	3.0319751555419928e-12
FD	100	3	False	230.20000000000002	2.8644856624719247e-12
FD	100	3	False	230.3	2.705492259927091e-12
FD	100	3	False	230.4	2.554602463347045e-12
FD	100	3	False	230.5	2.4114401392437793e-12
FD	100	3	False	230.6	2.275644898007089e-12
FD	100	3	False	230.70000000000002	2.146871506529813e-12
FD	100	3	False	230.8	2.02478932009528e-12
FD	100	3	False	230.9	1.909081732978986e-12
FD	100	3	False	231.0	1.7994456472336411e-12
FD	100	3	False	231.1	1.6955909591358132e-12
FD	100	3	False	231.20000000000002	1.5972400627878829e-12
FD	100	3	False	231.3	1.5041273703797381e-12
FD	100	3	False	231.4	1.4159988486274743e-12
FD	100	3	False	231.5	1.332611570917686e-12
FD	100	3	False	231.6	1.2537332846983145e-12
FD	100	3	False	231.70000000000002	1.1791419936674923e-12
FD	100	3	False	231.8	1.1086255543238188e-12
FD	100	3	False	231.9	1.0419812864514614e-12
FD	100	3	False	232.0	9.790155971254548e-13
FD	100	3	False	232.1	9.195436178317019e-13
FD	100	3	False	232.20000000000002	8.633888543072154e-13
FD	100	3	False	232.3	8.103828487161258e-13
FD	100	3	False	232.4	7.603648537864388e-13
FD	100	3	False	232.5	7.131815185426644e-13
FD	100	3	False	232.6	6.686865852781413e-13
FD	100	3	False	232.70000000000002	6.267405974209246e-13
FD	100	3	False	232.8	5.872106179555884e-13
FD	100	3	False	232.9	5.49969958072041e-13
FD	100	3	False	233.0	5.148979157215038e-13
FD	100	3	False	233.1	4.81879523768045e-13
FD	100	3	False	233.20000000000002	4.5080530743215236e-13
FD	100	3	False	233.3	4.215710507311522e-13
FD	100	3	False	233.4	3.940775716290986e-13
FD	100	3	False	233.5	3.682305056165722e-13
FD	100	3	False	233.6	3.4394009744815175e-13
FD	100	3	False	233.70000000000002	3.211210007729669e-13
FD	100	3	False	233.8	2.9969208540094655e-13
FD	100	3	False	233.9	2.795762519541989e-13
FD	100	3	False	234.0	2.6070025366023244e-13
FD	100	3	False	234.1	2.429945250501298e-13
FD	100	3	False	234.20000000000002	2.2639301733164108e-13
FD	100	3	False	234.3	2.1083304021351148e-13
FD	100	3	False	234.4	1.962551099635742e-13
FD	100	3	False	234.5	1.8260280348947368e-13
FD	100	3	False	234.6	1.6982261823674778e-13
FD	100	3	False	234.70000000000002	1.5786383770496085e-13
FD	100	3	False	234.8	1.4667840238825665e-13
FD	100	3	False	234.9	1.3622078595226942e-13
FD	100	3	False	235.0	1.264478764649648e-13
FD	100	3	False	235.1	1.1731886250414062e-13
FD	100	3	False	235.20000000000002	1.0879512396955494e-13
FD	100	3	False	235.3	1.0084012743287731e-13
FD	100	3	False	235.4	9.34193258634238e-14
FD	100	3	False	235.5	8.650006257265199e-14
FD	100	3	False	235.6	8.005147922498386e-14
FD	100	3	False	235.70000000000002	7.404442776724242e-14
FD	100	3	False	235.8	6.845138613340175e-14
FD	100	3	False	235.9	6.324637758579276e-14
FD	100	3	False	236.0	5.840489355814209e-14
FD	100	3	False	236.1	5.3903819870024926e-14
FD	100	3	False	236.20000000000002	4.972136618635621e-14
FD	100	3	False	236.3	4.583699859951743e-14
FD	100	3	False	236.4	4.223137521555608e-14
FD	100	3	False	236.5	3.8886284629692894e-14
FD	100	3	False	236.6	3.578458718001993e-14
FD	100	3	False	236.70000000000002	3.2910158871824686e-14
FD	100	3	False	236.8	3.024783786848312e-14
FD	100	3	False	236.9	2.778337344824594e-14
FD	100	3	False	237.0	2.5503377329524832e-14
FD	100	3	False	237.1	2.33952772705087e-14
FD	100	3	False	237.20000000000002	2.1447272852064752e-14
FD	100	3	False	237.3	1.964829335592054e-14
FD	100	3	False	237.4	1.7987957653074365e-14
FD	100	3	False	237.5	1.64565360202725e-14
FD	100	3	False	237.6	1.5044913805186117e-14
FD	100	3	False	237.70000000000002	1.3744556863646926e-14
FD	100	3	False	237.8	1.25474786949402e-14
FD	100	3	False	237.9	1.14462092037468e-14
FD	100	3	False	238.0	1.0433765019807728e-14
FD	100	3	False	238.1	9.5036213088348e-15
FD	100	3	False	238.20000000000002	8.649685010537381e-15
FD	100	3	False	238.3	7.866269441948513e-15
FD	100	3	False	238.4	7.148070206444858e-15
FD	100	3	False	238.5	6.4901423510384776e-15
FD	100	3	False	238.6	5.887878716600358e-15
FD	100	3	False	238.70000000000002	5.336989427737714e-15
FD	100	3	False	238.8	4.8334824710048e-15
FD	100	3	False	238.9	4.3736453120666464e-15
FD	100	3	False	239.0	3.954027504284052e-15
FD	100	3	False	239.1	3.5714242430066345e-15
FD	100	3	False	239.20000000000002	3.222860821603949e-15
FD	100	3	False	239.3	2.9055779469666142e-15
FD	100	3	False	239.4	2.617017873855216e-15
FD	100	3	False	239.5	2.3548113190701648e-15
FD	100	3	False	239.6	2.116765117956988e-15
FD	100	3	False	239.70000000000002	1.900850587259787e-15
FD	100	3	False	239.8	1.7051925597842374e-15
FD	100	3	False	239.9	1.5280590577295974e-15
FD	100	3	False	240.0	1.367851572909412e-15
FD	100	3	False	240.1	1.2230959233904704e-15
FD	100	3	False	240.20000000000002	1.092433657347571e-15
FD	100	3	False	240.3	9.746139761604502e-16
FD	100	3	False	240.4	8.684861499626573e-16
FD	100	3	False	240.5	7.729923999999908e-16
FD	100	3	False	240.6	6.871612232605237e-16
FD	100	3	False	240.70000000000002	6.10101135908396e-16
FD	100	3	False	240.8	5.409948130854311e-16
FD	100	3	False	240.9	4.790936036377832e-16
FD	100	3	False	241.0	4.2371239928927803e-16
FD	100	3	False	241.1	3.7422483870591003e-16
FD	100	3	False	241.20000000000002	3.3005882779063726e-16
FD	100	3	False	241.3	2.9069235840864196e-16
FD	100	3	False	241.4	2.556496085713926e-16
FD	100	3	False	241.5	2.244973079073103e-16
FD	100	3	False	241.6	1.9684135301519728e-16
FD	100	3	False	241.70000000000002	1.7232365803677317e-16
FD	100	3	False	241.8	1.5061922649612607e-16
FD	100	3	False	241.9	1.3143343113838515e-16
FD	100	3	False	242.0	1.1449948915776462e-16
FD	100	3	False	242.1	9.957612083716034e-17
FD	100	3	False	242.20000000000002	8.644538022835604e-17
FD	100	3	False	242.3	7.49106470846057e-17
FD	100	3	False	242.4	6.479476981658871e-17
FD	100	3	False	242.5	5.593834977861727e-17
FD	100	3	False	242.6	4.819815770624751e-17
FD	100	3	False	242.70000000000002	4.144567361883252e-17
FD	100	3	False	242.8	3.5565741972174087e-17
FD	100	3	False	242.9	3.045533429793603e-17
FD	100	3	False	243.0	2.6022411998291973e-17
FD	100	3	False	243.1	2.2184882377333352e-17
FD	100	3	False	243.20000000000002	1.8869641385272058e-17
FD	100	3	False	243.3	1.601169692844765e-17
FD	100	3	False	243.4	1.3553366957886602e-17
FD	100	3	False	243.5	1.1443546892294608e-17
FD	100	3	False	243.6	9.637041258597677e-18
FD	100	3	False	243.70000000000002	8.093954744794036e-18
FD	100	3	False	243.8	6.779138156665757e-18
FD	100	3	False	243.9	5.6616850522665456e-18
FD	100	3	False	244.0	4.714475096552996e-18
FD	100	3	False	244.1	3.913760433584842e-18
FD	100	3	False	244.20000000000002	3.2387916158787123e-18
FD	100	3	False	244.3	2.6714798602089262e-18
FD	100	3	False	244.4	2.196092616880139e-18
FD	100	3	False	244.5	1.7989796457351557e-18
FD	100	3	False	244.6	1.4683269872911163e-18
FD	100	3	False	244.70000000000002	1.1939364019104745e-18
FD	100	3	False	244.8	9.670280241790435e-19
FD	100	3	False	244.9	7.800641441365057e-19
FD	100	3	False	245.0	6.265921820493568e-19
FD	100	3	False	245.1	5.011050694432691e-19
FD	100	3	False	245.20000000000002	3.9891738649163705e-19
FD	100	3	False	245.3	3.160557349641537e-19
FD	100	3	False	245.4	2.491619471264628e-19
FD	100	3	False	245.5	1.9540784460777755e-19
FD	100	3	False	245.6	1.5242036764967525e-19
FD	100	3	False	245.70000000000002	1.1821599465028104e-19
FD	100	3	False	245.8	9.11434648494216e-20
FD	100	3	False	245.9	6.983390366346913e-20
FD	100	3	False	246.0	5.315753088870591e-20
FD	100	3	False	246.1	4.018620703320424e-20
FD	100	3	False	246.20000000000002	3.016114270095461e-20
FD	100	3	False	246.3	2.246516051136554e-20
FD	100	3	False	246.4	1.659895876123754e-20
FD	100	3	False	246.5	1.2160881183885841e-20
FD	100	3	False	246.6	8.829747982598342e-21
FD	100	3	False	246.70000000000002	6.3503500544785294e-21
FD	100	3	False	246.8	4.521251211884244e-21
FD	100	3	False	246.9	3.1845824771026002e-21
FD	100	3	False	247.0	2.217548391047631e-21
FD	100	3	False	247.1	1.5253979485772378e-21
FD	100	3	False	247.20000000000002	1.0356424546559733e-21
FD	100	3	False	247.3	6.933294822194972e-22
FD	100	3	False	247.4	4.572063918505903e-22
FD	100	3	False	247.5	2.9662872572715114e-22
FD	100	3	False	247.6	1.89088386540986e-22
FD	100	3	False	247.70000000000002	1.1825402217471943e-22
FD	100	3	False	247.8	7.243161740300587e-23
FD	100	3	False	247.9	4.3367096467263275e-23
FD	100	3	False	248.0	2.5324909782502005e-23
FD	100	3	False	248.1	1.4387252188897594e-23
FD	100	3	False	248.20000000000002	7.927870245162126e-24
FD	100	3	False	248.3	4.222486641082287e-24
FD	100	3	False	248.4	2.1648188958667844e-24
FD	100	3	False	248.5	1.0631086750656816e-24
FD	100	3	False	248.6	4.971125142387893e-25
FD	100	3	False	248.70000000000002	2.1973341722705615e-25
FD	100	3	False	248.8	9.098845924391446e-26
FD	100	3	False	248.9	3.4896827792274174e-26
FD	100	3	False	249.0	1.2216327351587984e-26
FD	100	3	False	249.1	3.8289787168821866e-27
FD	100	3	False	249.20000000000002	1.0468400533150944e-27
FD	100	3	False	249.3	2.4068248010921363e-28
FD	100	3	False	249.4	4.410682476791494e-29
FD	100	3	False	249.5	5.929096623975059e-30
FD	100	3	False	249.6	5.086924160995884e-31
FD	100	3	False	249.70000000000002	2.145885158746965e-32
FD	100	3	False	249.8	2.4778806254146127e-34
FD	100	3	False	249.9	1.2084498116935026e-37
SG	100	1	False	0.1	0.9999999999960383
SG	100	1	False	0.2	0.9999999999366062
SG	100	1	False	0.30000000000000004	0.999999999679069
SG	100	1	False	0.4	0.9999999989857066
SG	100	1	False	0.5	0.9999999975237273
SG	100	1	False	0.6	0.9999999948652758
SG	100	1	False	0.7000000000000001	0.9999999904874547
SG	100	1	False	0.8	0.9999999837723407
SG	100	1	False	0.9	0.9999999740070155
SG	100	1	False	1.0	0.9999999603835904
SG	100	1	False	1.1	0.9999999419992378
SG	100	1	False	1.2000000000000002	0.9999999178562288
SG	100	1	False	1.3000000000000003	0.9999998868619737
SG	100	1	False	1.4000000000000001	0.9999998478290657
SG	100	1	False	1.5000000000000002	0.999999799475326
SG	100	1	False	1.6	0.9999997404238572
SG	100	1	False	1.7000000000000002	0.9999996692030982
SG	100	1	False	1.8000000000000003	0.9999995842468815
SG	100	1	False	1.9000000000000001	0.9999994838944982
SG	100	1	False	2.0	0.9999993663907629
SG	100	1	False	2.1	0.9999992298860834
SG	100	1	False	2.2	0.9999990724365376
SG	100	1	False	2.3000000000000003	0.999998892003945
SG	100	1	False	2.4000000000000004	0.9999986864559548
SG	100	1	False	2.5000000000000004	0.999998453566126
SG	100	1	False	2.6	0.9999981910140252
SG	100	1	False	2.7	0.9999978963853057
SG	100	1	False	2.8000000000000003	0.9999975671718144
SG	100	1	False	2.9000000000000004	0.999997200771689
SG	100	1	False	3.0000000000000004	0.9999967944894638
SG	100	1	False	3.1	0.9999963455361709
SG	100	1	False	3.2	0.9999958510294624
SG	100	1	False	3.3000000000000003	0.9999953079937152
SG	100	1	False	3.4000000000000004	0.9999947133601569
SG	100	1	False	3.5000000000000004	0.9999940639669855
SG	100	1	False	3.6	0.9999933565594976
SG	100	1	False	3.7	0.999992587790214
SG	100	1	False	3.8000000000000003	0.9999917542190215
SG	100	1	False	3.9000000000000004	0.9999908523133031
SG	100	1	False	4.0	0.9999898784480833
SG	100	1	False	4.1	0.9999888289061712
SG	100	1	False	4.2	0.999987699878308
SG	100	1	False	4.3	0.9999864874633262
SG	100	1	False	4.3999999999999995	0.9999851876682943
SG	100	1	False	4.5	0.9999837964086888
SG	100	1	False	4.6	0.9999823095085452
SG	100	1	False	4.7	0.9999807227006366
SG	100	1	False	4.8	0.9999790316266352
SG	100	1	False	4.9	0.999977231837292
SG	100	1	False	5.0	0.999975318792616
SG	100	1	False	5.1	0.9999732878620462
SG	100	1	False	5.2	0.9999711343246491
SG	100	1	False	5.3	0.9999688533693014
SG	100	1	False	5.4	0.9999664400948802
SG	100	1	False	5.5	0.9999638895104643
SG	100	1	False	5.6	0.9999611965355305
SG	100	1	False	5.7	0.9999583560001559
SG	100	1	False	5.8	0.999955362645231
SG	100	1	False	5.9	0.9999522111226627
SG	100	1	False	6.0	0.9999488959955899
SG	100	1	False	6.1	0.9999454117386044
SG	100	1	False	6.2	0.99994175273797
SG	100	1	False	6.3	0.9999379132918434
SG	100	1	False	6.4	0.9999338876105113
SG	100	1	False	6.5	0.9999296698166108
SG	100	1	False	6.6	0.999925253945377
SG	100	1	False	6.7	0.9999206339448667
SG	100	1	False	6.8	0.9999158036762162
SG	100	1	False	6.9	0.9999107569138755
SG	100	1	False	7.0	0.9999054873458619
SG	100	1	False	7.1	0.9998999885740129
SG	100	1	False	7.2	0.9998942541142409
SG	100	1	False	7.3	0.9998882773967956
SG	100	1	False	7.4	0.9998820517665198
SG	100	1	False	7.5	0.9998755704831244
SG	100	1	False	7.6	0.9998688267214548
SG	100	1	False	7.7	0.9998618135717585
SG	100	1	False	7.8	0.9998545240399725
SG	100	1	False	7.9	0.9998469510479953
SG	100	1	False	8.0	0.9998390874339718
SG	100	1	False	8.1	0.9998309259525803
SG	100	1	False	8.2	0.9998224592753224
SG	100	1	False	8.3	0.9998136799908184
SG	100	1	False	8.4	0.9998045806051017
SG	100	1	False	8.5	0.9997951535419211
SG	100	1	False	8.6	0.9997853911430363
SG	100	1	False	8.7	0.9997752856685396
SG	100	1	False	8.8	0.9997648292971478
SG	100	1	False	8.9	0.9997540141265315
SG	100	1	False	9.0	0.9997428321736199
SG	100	1	False	9.1	0.9997312753749297
SG	100	1	False	9.2	0.9997193355868764
SG	100	1	False	9.3	0.9997070045861121
SG	100	1	False	9.4	0.9996942740698508
SG	100	1	False	9.5	0.9996811356561934
SG	100	1	False	9.6	0.9996675808844798
SG	100	1	False	9.700000000000001	0.9996536012156093
SG	100	1	False	9.8	0.9996391880323969
SG	100	1	False	9.9	0.9996243326399078
SG	100	1	False	10.0	0.9996090262658144
SG	100	1	False	10.1	0.9995932600607433
SG	100	1	False	10.200000000000001	0.9995770250986289
SG	100	1	False	10.3	0.9995603123770752
SG	100	1	False	10.4	0.9995431128177095
SG	100	1	False	10.5	0.9995254172665541
SG	100	1	False	10.6	0.9995072164943863
SG	100	1	False	10.700000000000001	0.9994885011971139
SG	100	1	False	10.8	0.9994692619961414
SG	100	1	False	10.9	0.9994494894387518
SG	100	1	False	11.0	0.9994291739984843
SG	100	1	False	11.1	0.9994083060755119
SG	100	1	False	11.200000000000001	0.99938687599703
SG	100	1	False	11.3	0.9993648740176428
SG	100	1	False	11.4	0.9993422903197527
SG	100	1	False	11.5	0.9993191150139568
SG	100	1	False	11.6	0.9992953381394406
SG	100	1	False	11.700000000000001	0.999270949664378
SG	100	1	False	11.8	0.9992459394863313
SG	100	1	False	11.9	0.9992202974326626
SG	100	1	False	12.0	0.9991940132609315
SG	100	1	False	12.1	0.9991670766593145
SG	100	1	False	12.200000000000001	0.9991394772470139
SG	100	1	False	12.3	0.999111204574677
SG	100	1	False	12.4	0.9990822481248096
SG	100	1	False	12.5	0.9990525973122028
SG	100	1	False	12.6	0.9990222414843544
SG	100	1	False	12.700000000000001	0.9989911699218986
SG	100	1	False	12.8	0.9989593718390334
SG	100	1	False	12.9	0.998926836383954
SG	100	1	False	13.0	0.9988935526392868
SG	100	1	False	13.1	0.9988595096225298
SG	100	1	False	13.200000000000001	0.9988246962864912
SG	100	1	False	13.3	0.9987891015197282
SG	100	1	False	13.4	0.9987527141470026
SG	100	1	False	13.5	0.99871552292972
SG	100	1	False	13.6	0.9986775165663844
SG	100	1	False	13.700000000000001	0.998638683693048
SG	100	1	False	13.8	0.9985990128837728
SG	100	1	False	13.9	0.9985584926510862
SG	100	1	False	14.0	0.9985171114464362
SG	100	1	False	14.1	0.9984748576606628
SG	100	1	False	14.200000000000001	0.998431719624462
SG	100	1	False	14.3	0.9983876856088483
SG	100	1	False	14.4	0.9983427438256304
SG	100	1	False	14.5	0.998296882427884
SG	100	1	False	14.6	0.9982500895104215
SG	100	1	False	14.700000000000001	0.9982023531102795
SG	100	1	False	14.8	0.9981536612071885
SG	100	1	False	14.9	0.9981040017240606
SG	100	1	False	15.0	0.9980533625274731
SG	100	1	False	15.1	0.9980017314281555
SG	100	1	False	15.200000000000001	0.9979490961814763
SG	100	1	False	15.3	0.997895444487937
SG	100	1	False	15.4	0.9978407639936663
SG	100	1	False	15.5	0.9977850422909104
SG	100	1	False	15.6	0.9977282669185366
SG	100	1	False	15.700000000000001	0.9976704253625314
SG	100	1	False	15.8	0.9976115050564993
SG	100	1	False	15.9	0.9975514933821753
SG	100	1	False	16.0	0.9974903776699209
SG	100	1	False	16.1	0.9974281451992398
SG	100	1	False	16.200000000000003	0.997364783199286
SG	100	1	False	16.3	0.9973002788493752
SG	100	1	False	16.400000000000002	0.9972346192795024
SG	100	1	False	16.500000000000004	0.9971677915708533
SG	100	1	False	16.6	0.9970997827563286
SG	100	1	False	16.700000000000003	0.9970305798210591
SG	100	1	False	16.8	0.9969601697029329
SG	100	1	False	16.900000000000002	0.9968885392931145
SG	100	1	False	17.000000000000004	0.9968156754365757
SG	100	1	False	17.1	0.9967415649326198
SG	100	1	False	17.200000000000003	0.9966661945354125
SG	100	1	False	17.3	0.9965895509545165
SG	100	1	False	17.400000000000002	0.9965116208554206
SG	100	1	False	17.500000000000004	0.9964323908600737
SG	100	1	False	17.6	0.99635184754743
SG	100	1	False	17.700000000000003	0.9962699774539765
SG	100	1	False	17.8	0.9961867670742843
SG	100	1	False	17.900000000000002	0.9961022028615415
SG	100	1	False	18.000000000000004	0.9960162712281028
SG	100	1	False	18.1	0.9959289585460296
SG	100	1	False	18.200000000000003	0.9958402511476452
SG	100	1	False	18.3	0.9957501353260741
SG	100	1	False	18.400000000000002	0.9956585973357982
SG	100	1	False	18.500000000000004	0.9955656233932045
SG	100	1	False	18.6	0.9954711996771438
SG	100	1	False	18.700000000000003	0.995375312329478
SG	100	1	False	18.8	0.9952779474556425
SG	100	1	False	18.900000000000002	0.9951790911252023
SG	100	1	False	19.000000000000004	0.9950787293724078
SG	100	1	False	19.1	0.9949768481967592
SG	100	1	False	19.200000000000003	0.9948734335635675
SG	100	1	False	19.300000000000004	0.9947684714045162
SG	100	1	False	19.400000000000002	0.9946619476182273
SG	100	1	False	19.500000000000004	0.9945538480708263
SG	100	1	False	19.6	0.9944441585965129
SG	100	1	False	19.700000000000003	0.9943328649981217
SG	100	1	False	19.800000000000004	0.9942199530476998
SG	100	1	False	19.900000000000002	0.9941054084870743
SG	100	1	False	20.000000000000004	0.993989217028425
SG	100	1	False	20.1	0.9938713643548563
SG	100	1	False	20.200000000000003	0.9937518361209752
SG	100	1	False	20.300000000000004	0.9936306179534621
SG	100	1	False	20.400000000000002	0.9935076954516525
SG	100	1	False	20.500000000000004	0.993383054188111
SG	100	1	False	20.6	0.9932566797092113
SG	100	1	False	20.700000000000003	0.9931285575357185
SG	100	1	False	20.800000000000004	0.9929986731633653
SG	100	1	False	20.900000000000002	0.9928670120634377
SG	100	1	False	21.000000000000004	0.9927335596833575
SG	100	1	False	21.1	0.9925983014472637
SG	100	1	False	21.200000000000003	0.9924612227566012
SG	100	1	False	21.300000000000004	0.9923223089906984
SG	100	1	False	21.400000000000002	0.9921815455073681
SG	100	1	False	21.500000000000004	0.992038917643478
SG	100	1	False	21.6	0.9918944107155503
SG	100	1	False	21.700000000000003	0.991748010020348
SG	100	1	False	21.800000000000004	0.9915997008354603
SG	100	1	False	21.900000000000002	0.9914494684199008
SG	100	1	False	22.000000000000004	0.9912972980146908
SG	100	1	False	22.1	0.9911431748434542
SG	100	1	False	22.200000000000003	0.9909870841130138
SG	100	1	False	22.300000000000004	0.9908290110139801
SG	100	1	False	22.400000000000002	0.9906689407213426
SG	100	1	False	22.500000000000004	0.9905068583950699
SG	100	1	False	22.6	0.990342749180704
SG	100	1	False	22.700000000000003	0.9901765982099522
SG	100	1	False	22.800000000000004	0.9900083906012838
SG	100	1	False	22.900000000000002	0.9898381114605306
SG	100	1	False	23.000000000000004	0.9896657458814764
SG	100	1	False	23.1	0.9894912789464645
SG	100	1	False	23.200000000000003	0.9893146957269874
SG	100	1	False	23.300000000000004	0.989135981284285
SG	100	1	False	23.400000000000002	0.9889551206699492
SG	100	1	False	23.500000000000004	0.9887720989265188
SG	100	1	False	23.6	0.9885869010880791
SG	100	1	False	23.700000000000003	0.9883995121808582
SG	100	1	False	23.800000000000004	0.988209917223836
SG	100	1	False	23.900000000000002	0.9880181012293356
SG	100	1	False	24.000000000000004	0.9878240492036235
SG	100	1	False	24.1	0.9876277461475165
SG	100	1	False	24.200000000000003	0.9874291770569799
SG	100	1	False	24.300000000000004	0.9872283269237221
SG	100	1	False	24.400000000000002	0.9870251807358054
SG	100	1	False	24.500000000000004	0.9868197234782362
SG	100	1	False	24.6	0.9866119401335789
SG	100	1	False	24.700000000000003	0.9864018156825453
SG	100	1	False	24.800000000000004	0.9861893351045982
SG	100	1	False	24.900000000000002	0.9859744833785615
SG	100	1	False	25.000000000000004	0.9857572454832069
SG	100	1	False	25.1	0.9855376063978676
SG	100	1	False	25.200000000000003	0.9853155511030275
SG	100	1	False	25.300000000000004	0.9850910645809363
SG	100	1	False	25.400000000000002	0.9848641318161968
SG	100	1	False	25.500000000000004	0.9846347377963688
SG	100	1	False	25.6	0.984402867512578
SG	100	1	False	25.700000000000003	0.9841685059601001
SG	100	1	False	25.800000000000004	0.9839316381389792
SG	100	1	False	25.900000000000002	0.9836922490546115
SG	100	1	False	26.000000000000004	0.9834503237183542
SG	100	1	False	26.1	0.9832058471481189
SG	100	1	False	26.200000000000003	0.9829588043689741
SG	100	1	False	26.300000000000004	0.9827091804137419
SG	100	1	False	26.400000000000002	0.9824569603235959
SG	100	1	False	26.500000000000004	0.9822021291486585
SG	100	1	False	26.6	0.9819446719485956
SG	100	1	False	26.700000000000003	0.981684573793222
SG	100	1	False	26.800000000000004	0.9814218197630841
SG	100	1	False	26.900000000000002	0.9811563949500678
SG	100	1	False	27.000000000000004	0.9808882844579843
SG	100	1	False	27.1	0.9806174734031698
SG	100	1	False	27.200000000000003	0.9803439469150799
SG	100	1	False	27.300000000000004	0.9800676901368777
SG	100	1	False	27.400000000000002	0.9797886882260307
SG	100	1	False	27.500000000000004	0.9795069263549034
SG	100	1	False	27.6	0.9792223897113446
SG	100	1	False	27.700000000000003	0.9789350634992808
SG	100	1	False	27.800000000000004	0.9786449329393048
SG	100	1	False	27.900000000000002	0.9783519832692675
SG	100	1	False	28.000000000000004	0.9780561997448609
SG	100	1	False	28.1	0.9777575676402097
SG	100	1	False	28.200000000000003	0.977456072248457
SG	100	1	False	28.300000000000004	0.9771516988823503
SG	100	1	False	28.400000000000002	0.9768444328748255
SG	100	1	False	28.500000000000004	0.9765342595795888
SG	100	1	False	28.6	0.9762211643717059
SG	100	1	False	28.700000000000003	0.9759051326481757
SG	100	1	False	28.800000000000004	0.9755861498285218
SG	100	1	False	28.900000000000002	0.9752642013553602
SG	100	1	False	29.000000000000004	0.9749392726949897
SG	100	1	False	29.1	0.9746113493379635
SG	100	1	False	29.200000000000003	0.9742804167996658
SG	100	1	False	29.300000000000004	0.9739464606208917
SG	100	1	False	29.400000000000002	0.9736094663684178
SG	100	1	False	29.500000000000004	0.9732694196355778
SG	100	1	False	29.6	0.9729263060428363
SG	100	1	False	29.700000000000003	0.9725801112383543
SG	100	1	False	29.800000000000004	0.9722308208985685
SG	100	1	False	29.900000000000002	0.9718784207287484
SG	100	1	False	30.000000000000004	0.9715228964635743
SG	100	1	False	30.1	0.9711642338676972
SG	100	1	False	30.200000000000003	0.9708024187363057
SG	100	1	False	30.300000000000004	0.9704374368956888
SG	100	1	False	30.400000000000002	0.9700692742037982
SG	100	1	False	30.500000000000004	0.9696979165508104
SG	100	1	False	30.6	0.969323349859683
SG	100	1	False	30.700000000000003	0.9689455600867175
SG	100	1	False	30.800000000000004	0.9685645332221096
SG	100	1	False	30.900000000000002	0.9681802552905101
SG	100	1	False	31.000000000000004	0.9677927123515728
SG	100	1	False	31.1	0.9674018905005122
SG	100	1	False	31.200000000000003	0.9670077758686488
SG	100	1	False	31.300000000000004	0.9666103546239646
SG	100	1	False	31.400000000000002	0.9662096129716397
SG	100	1	False	31.500000000000004	0.9658055371546096
SG	100	1	False	31.6	0.9653981134541045
SG	100	1	False	31.700000000000003	0.9649873281901866
SG	100	1	False	31.800000000000004	0.9645731677223006
SG	100	1	False	31.900000000000002	0.964155618449806
SG	100	1	False	32.0	0.9637346668125164
SG	100	1	False	32.1	0.9633102992912368
SG	100	1	False	32.2	0.9628825024082922
SG	100	1	False	32.300000000000004	0.9624512627280669
SG	100	1	False	32.400000000000006	0.9620165668575319
SG	100	1	False	32.5	0.9615784014467694
SG	100	1	False	32.6	0.9611367531895061
SG	100	1	False	32.7	0.9606916088236335
SG	100	1	False	32.800000000000004	0.9602429551317335
SG	100	1	False	32.900000000000006	0.959790778941595
SG	100	1	False	33.0	0.959335067126742
SG	100	1	False	33.1	0.9588758066069417
SG	100	1	False	33.2	0.9584129843487235
SG	100	1	False	33.300000000000004	0.9579465873658923
SG	100	1	False	33.400000000000006	0.9574766027200404
SG	100	1	False	33.5	0.9570030175210543
SG	100	1	False	33.6	0.9565258189276284
SG	100	1	False	33.7	0.95604499414776
SG	100	1	False	33.800000000000004	0.9555605304392617
SG	100	1	False	33.900000000000006	0.9550724151102585
SG	100	1	False	34.0	0.9545806355196856
SG	100	1	False	34.1	0.9540851790777889
SG	100	1	False	34.2	0.9535860332466181
SG	100	1	False	34.300000000000004	0.9530831855405171
SG	100	1	False	34.400000000000006	0.9525766235266174
SG	100	1	False	34.5	0.9520663348253268
SG	100	1	False	34.6	0.9515523071108117
SG	100	1	False	34.7	0.9510345281114827
SG	100	1	False	34.800000000000004	0.9505129856104816
SG	100	1	False	34.900000000000006	0.9499876674461512
SG	100	1	False	35.0	0.9494585615125175
SG	100	1	False	35.1	0.948925655759767
SG	100	1	False	35.2	0.9483889381947131
SG	100	1	False	35.300000000000004	0.9478483968812708
SG	100	1	False	35.400000000000006	0.9473040199409241
SG	100	1	False	35.5	0.9467557955531881
SG	100	1	False	35.6	0.9462037119560766
SG	100	1	False	35.7	0.9456477574465606
SG	100	1	False	35.800000000000004	0.9450879203810271
SG	100	1	False	35.900000000000006	0.9445241891757323
SG	100	1	False	36.0	0.9439565523072637
SG	100	1	False	36.1	0.9433849983129792
SG	100	1	False	36.2	0.9428095157914661
SG	100	1	False	36.300000000000004	0.9422300934029787
SG	100	1	False	36.400000000000006	0.9416467198698919
SG	100	1	False	36.5	0.9410593839771342
SG	100	1	False	36.6	0.9404680745726278
SG	100	1	False	36.7	0.939872780567728
SG	100	1	False	36.800000000000004	0.9392734909376573
SG	100	1	False	36.900000000000006	0.9386701947219321
SG	100	1	False	37.0	0.9380628810247933
SG	100	1	False	37.1	0.9374515390156359
SG	100	1	False	37.2	0.9368361579294282
SG	100	1	False	37.300000000000004	0.9362167270671321
SG	100	1	False	37.400000000000006	0.9355932357961287
SG	100	1	False	37.5	0.934965673550624
SG	100	1	False	37.6	0.9343340298320705
SG	100	1	False	37.7	0.9336982942095716
SG	100	1	False	37.800000000000004	0.9330584563202965
SG	100	1	False	37.900000000000006	0.9324145058698775
SG	100	1	False	38.0	0.9317664326328191
SG	100	1	False	38.1	0.9311142264528917
SG	100	1	False	38.2	0.9304578772435392
SG	100	1	False	38.300000000000004	0.9297973749882619
SG	100	1	False	38.400000000000006	0.929132709741015
SG	100	1	False	38.50000000000001	0.9284638716265983
SG	100	1	False	38.6	0.9277908508410418
SG	100	1	False	38.7	0.9271136376519856
SG	100	1	False	38.800000000000004	0.9264322223990694
SG	100	1	False	38.900000000000006	0.9257465954943042
SG	100	1	False	39.00000000000001	0.9250567474224495
SG	100	1	False	39.1	0.9243626687413897
SG	100	1	False	39.2	0.9236643500825007
SG	100	1	False	39.300000000000004	0.922961782151019
SG	100	1	False	39.400000000000006	0.9222549557264076
SG	100	1	False	39.50000000000001	0.9215438616627192
SG	100	1	False	39.6	0.920828490888947
SG	100	1	False	39.7	0.9201088344093968
SG	100	1	False	39.800000000000004	0.9193848833040261
SG	100	1	False	39.900000000000006	0.9186566287288036
SG	100	1	False	40.00000000000001	0.9179240619160577
SG	100	1	False	40.1	0.9171871741748187
SG	100	1	False	40.2	0.9164459568911605
SG	100	1	False	40.300000000000004	0.9157004015285501
SG	100	1	False	40.400000000000006	0.9149504996281738
SG	100	1	False	40.50000000000001	0.9141962428092772
SG	100	1	False	40.6	0.9134376227694988
SG	100	1	False	40.7	0.9126746312851952
SG	100	1	False	40.800000000000004	0.9119072602117718
SG	100	1	False	40.900000000000006	0.911135501484002
SG	100	1	False	41.00000000000001	0.9103593471163507
SG	100	1	False	41.1	0.9095787892032944
SG	100	1	False	41.2	0.908793819919631
SG	100	1	False	41.300000000000004	0.9080044315207987
SG	100	1	False	41.400000000000006	0.9072106163431828
SG	100	1	False	41.50000000000001	0.9064123668044222
SG	100	1	False	41.6	0.9056096754037162
SG	100	1	False	41.7	0.9048025347221255
SG	100	1	False	41.800000000000004	0.9039909374228681
SG	100	1	False	41.900000000000006	0.9031748762516226
SG	100	1	False	42.00000000000001	0.9023543440368146
SG	100	1	False	42.1	0.9015293336899122
SG	100	1	False	42.2	0.900699838205711
SG	100	1	False	42.300000000000004	0.8998658506626224
SG	100	1	False	42.400000000000006	0.8990273642229574
SG	100	1	False	42.50000000000001	0.8981843721331983
SG	100	1	False	42.6	0.8973368677242903
SG	100	1	False	42.7	0.8964848444119039
SG	100	1	False	42.800000000000004	0.8956282956967115
SG	100	1	False	42.900000000000006	0.8947672151646598
SG	100	1	False	43.00000000000001	0.8939015964872306
SG	100	1	False	43.1	0.8930314334217119
SG	100	1	False	43.2	0.8921567198114537
SG	100	1	False	43.300000000000004	0.891277449586131
SG	100	1	False	43.400000000000006	0.8903936167619971
SG	100	1	False	43.50000000000001	0.8895052154421415
SG	100	1	False	43.6	0.8886122398167349
SG	100	1	False	43.7	0.8877146841632853
SG	100	1	False	43.800000000000004	0.8868125428468802
SG	100	1	False	43.900000000000006	0.8859058103204323
SG	100	1	False	44.00000000000001	0.8849944811249146
SG	100	1	False	44.1	0.8840785498896099
SG	100	1	False	44.2	0.8831580113323366
SG	100	1	False	44.300000000000004	0.8822328602596904
SG	100	1	False	44.400000000000006	0.8813030915672697
SG	100	1	False	44.50000000000001	0.8803687002399093
SG	100	1	False	44.6	0.8794296813519008
SG	100	1	False	44.7	0.8784860300672259
SG	100	1	False	44.800000000000004	0.8775377416397715
SG	100	1	False	44.900000000000006	0.8765848114135467
SG	100	1	False	45.00000000000001	0.8756272348229088
SG	100	1	False	45.1	0.8746650073927709
SG	100	1	False	45.2	0.8736981247388169
SG	100	1	False	45.300000000000004	0.8727265825677117
SG	100	1	False	45.400000000000006	0.8717503766773099
SG	100	1	False	45.50000000000001	0.8707695029568583
SG	100	1	False	45.6	0.8697839573872048
SG	100	1	False	45.7	0.8687937360409959
SG	100	1	False	45.800000000000004	0.8677988350828755
SG	100	1	False	45.900000000000006	0.8667992507696872
SG	100	1	False	46.00000000000001	0.8657949794506639
SG	100	1	False	46.1	0.8647860175676225
SG	100	1	False	46.2	0.8637723616551559
SG	100	1	False	46.300000000000004	0.8627540083408218
SG	100	1	False	46.400000000000006	0.861730954345328
SG	100	1	False	46.50000000000001	0.8607031964827196
SG	100	1	False	46.6	0.8596707316605617
SG	100	1	False	46.7	0.8586335568801181
SG	100	1	False	46.800000000000004	0.8575916692365358
SG	100	1	False	46.900000000000006	0.8565450659190167
SG	100	1	False	47.00000000000001	0.8554937442109956
SG	100	1	False	47.1	0.8544377014903196
SG	100	1	False	47.2	0.853376935229409
SG	100	1	False	47.300000000000004	0.8523114429954393
SG	100	1	False	47.400000000000006	0.8512412224505009
SG	100	1	False	47.50000000000001	0.850166271351774
SG	100	1	False	47.6	0.8490865875516898
SG	100	1	False	47.7	0.8480021689980929
SG	100	1	False	47.800000000000004	0.8469130137344103
SG	100	1	False	47.900000000000006	0.8458191198998075
SG	100	1	False	48.00000000000001	0.8447204857293465
SG	100	1	False	48.1	0.8436171095541529
SG	100	1	False	48.2	0.842508989801561
SG	100	1	False	48.300000000000004	0.8413961249952782
SG	100	1	False	48.400000000000006	0.8402785137555359
SG	100	1	False	48.50000000000001	0.8391561547992431
SG	100	1	False	48.6	0.8380290469401381
SG	100	1	False	48.7	0.8368971890889381
SG	100	1	False	48.800000000000004	0.8357605802534923
SG	100	1	False	48.900000000000006	0.8346192195389261
SG	100	1	False	49.00000000000001	0.8334731061477917
SG	100	1	False	49.1	0.832322239380213
SG	100	1	False	49.2	0.8311666186340317
SG	100	1	False	49.300000000000004	0.8300062434049533
SG	100	1	False	49.400000000000006	0.8288411132866897
SG	100	1	False	49.50000000000001	0.8276712279711006
SG	100	1	False	49.6	0.826496587248341
SG	100	1	False	49.7	0.825317191006996
SG	100	1	False	49.800000000000004	0.8241330392342298
SG	100	1	False	49.900000000000006	0.8229441320159187
SG	100	1	False	50.00000000000001	0.8217504695367978
SG	100	1	False	50.1	0.8205520520805943
SG	100	1	False	50.2	0.8193488800301731
SG	100	1	False	50.300000000000004	0.8181409538676678
SG	100	1	False	50.400000000000006	0.816928274174627
SG	100	1	False	50.50000000000001	0.8157108416321489
SG	100	1	False	50.6	0.8144886570210171
SG	100	1	False	50.7	0.8132617212218446
SG	100	1	False	50.800000000000004	0.8120300352152036
SG	100	1	False	50.900000000000006	0.8107936000817713
SG	100	1	False	51.00000000000001	0.809552417002462
SG	100	1	False	51.1	0.8083064872585709
SG	100	1	False	51.2	0.8070558122319037
SG	100	1	False	51.300000000000004	0.8058003934049234
SG	100	1	False	51.400000000000006	0.8045402323608836
SG	100	1	False	51.50000000000001	0.8032753307839725
SG	100	1	False	51.6	0.8020056904594453
SG	100	1	False	51.7	0.8007313132737723
SG	100	1	False	51.800000000000004	0.7994522012147736
SG	100	1	False	51.900000000000006	0.7981683563717616
SG	100	1	False	52.00000000000001	0.7968797809356865
SG	100	1	False	52.1	0.7955864771992716
SG	100	1	False	52.2	0.7942884475571632
SG	100	1	False	52.300000000000004	0.7929856945060753
SG	100	1	False	52.400000000000006	0.7916782206449291
SG	100	1	False	52.50000000000001	0.7903660286750048
SG	100	1	False	52.6	0.7890491214000859
SG	100	1	False	52.7	0.7877275017266119
SG	100	1	False	52.800000000000004	0.7864011726638225
SG	100	1	False	52.900000000000006	0.7850701373239156
SG	100	1	False	53.00000000000001	0.7837343989221953
SG	100	1	False	53.1	0.7823939607772263
SG	100	1	False	53.2	0.7810488263109931
SG	100	1	False	53.300000000000004	0.7796989990490555
SG	100	1	False	53.400000000000006	0.7783444826207087
SG	100	1	False	53.50000000000001	0.7769852807591406
SG	100	1	False	53.6	0.7756213973016025
SG	100	1	False	53.7	0.7742528361895669
SG	100	1	False	53.800000000000004	0.7728796014688968
SG	100	1	False	53.900000000000006	0.7715016972900182
SG	100	1	False	54.00000000000001	0.7701191279080843
SG	100	1	False	54.1	0.768731897683161
SG	100	1	False	54.2	0.7673400110803882
SG	100	1	False	54.300000000000004	0.7659434726701714
SG	100	1	False	54.400000000000006	0.7645422871283534
SG	100	1	False	54.50000000000001	0.7631364592364068
SG	100	1	False	54.6	0.7617259938816154
SG	100	1	False	54.7	0.7603108960572637
SG	100	1	False	54.800000000000004	0.7588911708628299
SG	100	1	False	54.900000000000006	0.7574668235041833
SG	100	1	False	55.00000000000001	0.7560378592937829
SG	100	1	False	55.1	0.7546042836508754
SG	100	1	False	55.2	0.753166102101704
SG	100	1	False	55.300000000000004	0.751723320279718
SG	100	1	False	55.400000000000006	0.7502759439257781
SG	100	1	False	55.50000000000001	0.7488239788883819
SG	100	1	False	55.6	0.747367431123878
SG	100	1	False	55.7	0.7459063066966821
SG	100	1	False	55.800000000000004	0.7444406117795213
SG	100	1	False	55.900000000000006	0.742970352653649
SG	100	1	False	56.00000000000001	0.7414955357090872
SG	100	1	False	56.1	0.7400161674448652
SG	100	1	False	56.2	0.7385322544692646
SG	100	1	False	56.300000000000004	0.73704380350006
SG	100	1	False	56.400000000000006	0.735550821364784
SG	100	1	False	56.50000000000001	0.7340533150009719
SG	100	1	False	56.6	0.7325512914564307
SG	100	1	False	56.7	0.7310447578895031
SG	100	1	False	56.800000000000004	0.7295337215693416
SG	100	1	False	56.900000000000006	0.7280181898761795
SG	100	1	False	57.00000000000001	0.7264981703016193
SG	100	1	False	57.1	0.7249736704489145
SG	100	1	False	57.2	0.7234446980332643
SG	100	1	False	57.300000000000004	0.7219112608821086
SG	100	1	False	57.400000000000006	0.7203733669354363
SG	100	1	False	57.50000000000001	0.7188310242460885
SG	100	1	False	57.6	0.7172842409800748
SG	100	1	False	57.7	0.7157330254168963
SG	100	1	False	57.800000000000004	0.7141773859498687
SG	100	1	False	57.900000000000006	0.712617331086457
SG	100	1	False	58.00000000000001	0.7110528694486119
SG	100	1	False	58.1	0.7094840097731197
SG	100	1	False	58.2	0.7079107609119462
SG	100	1	False	58.300000000000004	0.7063331318326035
SG	100	1	False	58.400000000000006	0.7047511316185067
SG	100	1	False	58.50000000000001	0.7031647694693494
SG	100	1	False	58.6	0.7015740547014837
SG	100	1	False	58.7	0.6999789967483026
SG	100	1	False	58.800000000000004	0.6983796051606318
SG	100	1	False	58.900000000000006	0.6967758896071312
SG	100	1	False	59.00000000000001	0.6951678598747028
SG	100	1	False	59.1	0.6935555258689026
SG	100	1	False	59.2	0.6919388976143638
SG	100	1	False	59.300000000000004	0.6903179852552286
SG	100	1	False	59.400000000000006	0.6886927990555808
SG	100	1	False	59.50000000000001	0.6870633493998954
SG	100	1	False	59.6	0.6854296467934916
SG	100	1	False	59.7	0.6837917018629904
SG	100	1	False	59.800000000000004	0.682149525356792
SG	100	1	False	59.900000000000006	0.6805031281455441
SG	100	1	False	60.00000000000001	0.6788525212226392
SG	100	1	False	60.1	0.6771977157047
SG	100	1	False	60.2	0.6755387228320912
SG	100	1	False	60.300000000000004	0.673875553969427
SG	100	1	False	60.400000000000006	0.672208220606095
SG	100	1	False	60.50000000000001	0.670536734356788
SG	100	1	False	60.6	0.6688611069620406
SG	100	1	False	60.7	0.6671813502887832
SG	100	1	False	60.800000000000004	0.6654974763308965
SG	100	1	False	60.900000000000006	0.6638094972097801
SG	100	1	False	61.00000000000001	0.6621174251749321
SG	100	1	False	61.1	0.6604212726045373
SG	100	1	False	61.2	0.6587210520060578
SG	100	1	False	61.300000000000004	0.6570167760168513
SG	100	1	False	61.400000000000006	0.6553084574047786
SG	100	1	False	61.50000000000001	0.6535961090688335
SG	100	1	False	61.6	0.6518797440397845
SG	100	1	False	61.7	0.6501593754808194
SG	100	1	False	61.800000000000004	0.6484350166882025
SG	100	1	False	61.900000000000006	0.6467066810919474
SG	100	1	False	62.00000000000001	0.6449743822564925
SG	100	1	False	62.1	0.6432381338813983
SG	100	1	False	62.2	0.6414979498020392
SG	100	1	False	62.300000000000004	0.639753843990325
SG	100	1	False	62.400000000000006	0.6380058305554197
SG	100	1	False	62.50000000000001	0.6362539237444759
SG	100	1	False	62.6	0.6344981379433835
SG	100	1	False	62.7	0.6327384876775252
SG	100	1	False	62.800000000000004	0.6309749876125456
SG	100	1	False	62.900000000000006	0.6292076525551307
SG	100	1	False	63.00000000000001	0.6274364974538016
SG	100	1	False	63.1	0.6256615373997164
SG	100	1	False	63.2	0.6238827876274883
SG	100	1	False	63.300000000000004	0.6221002635160092
SG	100	1	False	63.400000000000006	0.6203139805892934
SG	100	1	False	63.50000000000001	0.618523954517326
SG	100	1	False	63.6	0.6167302011169258
SG	100	1	False	63.7	0.6149327363526237
SG	100	1	False	63.800000000000004	0.6131315763375514
SG	100	1	False	63.900000000000006	0.6113267373343384
SG	100	1	False	64.0	0.6095182357560244
SG	100	1	False	64.1	0.6077060881669916
SG	100	1	False	64.2	0.6058903112838926
SG	100	1	False	64.3	0.6040709219766074
SG	100	1	False	64.39999999999999	0.6022479372692071
SG	100	1	False	64.5	0.6004213743409241
SG	100	1	False	64.6	0.5985912505271451
SG	100	1	False	64.7	0.5967575833204132
SG	100	1	False	64.8	0.5949203903714367
SG	100	1	False	64.89999999999999	0.5930796894901219
SG	100	1	False	65.0	0.5912354986466094
SG	100	1	False	65.1	0.5893878359723295
SG	100	1	False	65.2	0.5875367197610655
SG	100	1	False	65.3	0.5856821684700372
SG	100	1	False	65.39999999999999	0.5838242007209851
SG	100	1	False	65.5	0.5819628353012816
SG	100	1	False	65.6	0.5800980911650496
SG	100	1	False	65.7	0.5782299874342881
SG	100	1	False	65.8	0.576358543400021
SG	100	1	False	65.89999999999999	0.5744837785234511
SG	100	1	False	66.0	0.5726057124371334
SG	100	1	False	66.1	0.5707243649461569
SG	100	1	False	66.2	0.5688397560293379
SG	100	1	False	66.3	0.5669519058404345
SG	100	1	False	66.39999999999999	0.5650608347093669
SG	100	1	False	66.5	0.5631665631434495
SG	100	1	False	66.6	0.561269111828642
SG	100	1	False	66.7	0.5593685016308096
SG	100	1	False	66.8	0.5574647535969984
SG	100	1	False	66.89999999999999	0.5555578889567155
SG	100	1	False	67.0	0.5536479291232375
SG	100	1	False	67.1	0.5517348956949133
SG	100	1	False	67.2	0.5498188104564949
SG	100	1	False	67.3	0.5478996953804682
SG	100	1	False	67.39999999999999	0.5459775726284068
SG	100	1	False	67.5	0.5440524645523314
SG	100	1	False	67.6	0.5421243936960812
SG	100	1	False	67.7	0.5401933827967029
SG	100	1	False	67.8	0.5382594547858459
SG	100	1	False	67.89999999999999	0.5363226327911715
SG	100	1	False	68.0	0.534382940137771
SG	100	1	False	68.1	0.5324404003496073
SG	100	1	False	68.2	0.5304950371509439
SG	100	1	False	68.3	0.5285468744678136
SG	100	1	False	68.39999999999999	0.5265959364294746
SG	100	1	False	68.5	0.524642247369892
SG	100	1	False	68.6	0.5226858318292247
SG	100	1	False	68.7	0.520726714555321
SG	100	1	False	68.8	0.5187649205052276
SG	100	1	False	68.89999999999999	0.516800474846709
SG	100	1	False	69.0	0.5148334029597731
SG	100	1	False	69.1	0.5128637304382093
SG	100	1	False	69.2	0.510891483091136
SG	100	1	False	69.3	0.5089166869445562
SG	100	1	False	69.39999999999999	0.506939368242921
SG	100	1	False	69.5	0.5049595534507035
SG	100	1	False	69.6	0.502977269253981
SG	100	1	False	69.7	0.5009925425620211
SG	100	1	False	69.8	0.4990054005088833
SG	100	1	False	69.89999999999999	0.4970158704550191
SG	100	1	False	70.0	0.49502397998888503
SG	100	1	False	70.1	0.49302975692856016
SG	100	1	False	70.2	0.4910332293233705
SG	100	1	False	70.3	0.48903442545551845
SG	100	1	False	70.39999999999999	0.4870333738417182
SG	100	1	False	70.5	0.4850301032348356
SG	100	1	False	70.6	0.4830246426255345
SG	100	1	False	70.7	0.48101702124392726
SG	100	1	False	70.8	0.47900726856122516
SG	100	1	False	70.89999999999999	0.4769954142913991
SG	100	1	False	71.0	0.4749814883928326
SG	100	1	False	71.1	0.47296552106999323
SG	100	1	False	71.2	0.47094754277508805
SG	100	1	False	71.3	0.46892758420973524
SG	100	1	False	71.39999999999999	0.4669056763266272
SG	100	1	False	71.5	0.46488185033119717
SG	100	1	False	71.6	0.4628561376832911
SG	100	1	False	71.7	0.46082857009882344
SG	100	1	False	71.8	0.45879917955145394
SG	100	1	False	71.89999999999999	0.45676799827424064
SG	100	1	False	72.0	0.4547350587613061
SG	100	1	False	72.1	0.4527003937694921
SG	100	1	False	72.2	0.4506640363200128
SG	100	1	False	72.3	0.44862601970010385
SG	100	1	False	72.39999999999999	0.4465863774646686
SG	100	1	False	72.5	0.4445451434379109
SG	100	1	False	72.6	0.4425023517149724
SG	100	1	False	72.7	0.440458036663552
SG	100	1	False	72.8	0.4384122329255272
SG	100	1	False	72.89999999999999	0.436364975418553
SG	100	1	False	73.0	0.43431629933767013
SG	100	1	False	73.1	0.4322662401568868
SG	100	1	False	73.2	0.4302148336307534
SG	100	1	False	73.3	0.42816211579593405
SG	100	1	False	73.39999999999999	0.4261081229727502
SG	100	1	False	73.5	0.42405289176672323
SG	100	1	False	73.6	0.4219964590700982
SG	100	1	False	73.7	0.4199388620633487
SG	100	1	False	73.8	0.4178801382166718
SG	100	1	False	73.89999999999999	0.41582032529145885
SG	100	1	False	74.0	0.41375946134175445
SG	100	1	False	74.1	0.41169758471569107
SG	100	1	False	74.2	0.40963473405690526
SG	100	1	False	74.3	0.4075709483059356
SG	100	1	False	74.39999999999999	0.4055062667015912
SG	100	1	False	74.5	0.40344072878230314
SG	100	1	False	74.6	0.40137437438745016
SG	100	1	False	74.7	0.39930724365865766
SG	100	1	False	74.8	0.3972393770410697
SG	100	1	False	74.89999999999999	0.3951708152845932
SG	100	1	False	75.0	0.39310159944511724
SG	100	1	False	75.1	0.3910317708856962
SG	100	1	False	75.2	0.3889613712777046
SG	100	1	False	75.3	0.3868904426019634
SG	100	1	False	75.39999999999999	0.38481902714982213
SG	100	1	False	75.5	0.38274716752421917
SG	100	1	False	75.6	0.38067490664069364
SG	100	1	False	75.7	0.378602287728371
SG	100	1	False	75.8	0.3765293543309014
SG	100	1	False	75.89999999999999	0.37445615030736046
SG	100	1	False	76.0	0.37238271983311233
SG	100	1	False	76.1	0.3703091074006253
SG	100	1	False	76.2	0.3682353578202434
SG	100	1	False	76.3	0.3661615162209198
SG	100	1	False	76.39999999999999	0.36408762805089145
SG	100	1	False	76.5	0.3620137390783154
SG	100	1	False	76.6	0.35993989539185295
SG	100	1	False	76.7	0.357866143401199
SG	100	1	False	76.8	0.3557925298375635
SG	100	1	False	76.9	0.353719101754096
SG	100	1	False	77.0	0.35164590652625655
SG	100	1	False	77.1	0.34957299185212704
SG	100	1	False	77.2	0.3475004057526663
SG	100	1	False	77.3	0.34542819657190704
SG	100	1	False	77.4	0.3433564129770832
SG	100	1	False	77.5	0.34128510395870415
SG	100	1	False	77.6	0.3392143188305572
SG	100	1	False	77.7	0.33714410722964616
SG	100	1	False	77.8	0.33507451911606234
SG	100	1	False	77.9	0.33300560477278524
SG	100	1	False	78.0	0.33093741480541244
SG	100	1	False	78.1	0.3288700001418165
SG	100	1	False	78.2	0.3268034120317279
SG	100	1	False	78.3	0.32473770204624125
SG	100	1	False	78.4	0.32267292207724524
SG	100	1	False	78.5	0.3206091243367708
SG	100	1	False	78.6	0.31854636135626097
SG	100	1	False	78.7	0.31648468598575574
SG	100	1	False	78.8	0.31442415139299573
SG	100	1	False	78.9	0.31236481106243474
SG	100	1	False	79.0	0.31030671879417115
SG	100	1	False	79.1	0.3082499287027837
SG	100	1	False	79.2	0.30619449521608083
SG	100	1	False	79.3	0.30414047307375586
SG	100	1	False	79.4	0.3020879173259445
SG	100	1	False	79.5	0.30003688333169365
SG	100	1	False	79.6	0.29798742675732637
SG	100	1	False	79.7	0.2959396035747053
SG	100	1	False	79.8	0.2938934700594075
SG	100	1	False	79.9	0.29184908278877947
SG	100	1	False	80.0	0.28980649863990027
SG	100	1	False	80.1	0.2877657747874365
SG	100	1	False	80.2	0.2857269687013822
SG	100	1	False	80.3	0.2836901381447008
SG	100	1	False	80.4	0.28165534117084773
SG	100	1	False	80.5	0.27962263612118393
SG	100	1	False	80.6	0.27759208162227333
SG	100	1	False	80.7	0.27556373658306854
SG	100	1	False	80.8	0.2735376601919761
SG	100	1	False	80.9	0.2715139119138007
SG	100	1	False	81.0	0.2694925514865792
SG	100	1	False	81.1	0.26747363891827836
SG	100	1	False	81.2	0.26545723448338243
SG	100	1	False	81.3	0.26344339871934963
SG	100	1	False	81.4	0.26143219242294247
SG	100	1	False	81.5	0.2594236766464345
SG	100	1	False	81.6	0.2574179126936835
SG	100	1	False	81.7	0.2554149621160774
SG	100	1	False	81.8	0.2534148867083519
SG	100	1	False	81.9	0.2514177485042659
SG	100	1	False	82.0	0.24942360977215525
SG	100	1	False	82.1	0.24743253301034043
SG	100	1	False	82.2	0.24544458094240648
SG	100	1	False	82.3	0.24345981651234097
SG	100	1	False	82.4	0.24147830287953445
SG	100	1	False	82.5	0.23950010341364186
SG	100	1	False	82.6	0.2375252816893038
SG	100	1	False	82.7	0.23555390148072614
SG	100	1	False	82.8	0.23358602675611928
SG	100	1	False	82.9	0.23162172167199
SG	100	1	False	83.0	0.229661050567294
SG	100	1	False	83.1	0.22770407795744252
SG	100	1	False	83.2	0.22575086852816068
SG	100	1	False	83.3	0.22380148712920878
SG	100	1	False	83.4	0.2218559987679441
SG	100	1	False	83.5	0.21991446860275018
SG	100	1	False	83.6	0.2179769619363067
SG	100	1	False	83.7	0.21604354420872024
SG	100	1	False	83.8	0.21411428099050148
SG	100	1	False	83.9	0.21218923797539985
SG	100	1	False	84.0	0.21026848097308473
SG	100	1	False	84.1	0.20835207590168106
SG	100	1	False	84.2	0.2064400887801558
SG	100	1	False	84.3	0.2045325857205577
SG	100	1	False	84.4	0.20262963292010652
SG	100	1	False	84.5	0.20073129665313608
SG	100	1	False	84.6	0.1988376432628902
SG	100	1	False	84.7	0.19694873915316785
SG	100	1	False	84.8	0.19506465077982837
SG	100	1	False	84.9	0.19318544464214224
SG	100	1	False	85.0	0.19131118727400595
SG	100	1	False	85.1	0.1894419452350006
SG	100	1	False	85.2	0.1875777851013185
SG	100	1	False	85.3	0.1857187734565384
SG	100	1	False	85.4	0.18386497688226072
SG	100	1	False	85.5	0.18201646194860527
SG	100	1	False	85.6	0.18017329520456538
SG	100	1	False	85.7	0.17833554316822378
SG	100	1	False	85.8	0.17650327231683555
SG	100	1	False	85.9	0.17467654907677072
SG	100	1	False	86.0	0.17285543981332457
SG	100	1	False	86.1	0.17104001082039877
SG	100	1	False	86.2	0.16923032831004645
SG	100	1	False	86.3	0.16742645840189538
SG	100	1	False	86.4	0.16562846711243767
SG	100	1	False	86.5	0.16383642034420132
SG	100	1	False	86.6	0.16205038387479542
SG	100	1	False	86.7	0.16027042334583813
SG	100	1	False	86.8	0.1584966042517655
SG	100	1	False	86.9	0.1567289919285274
SG	100	1	False	87.0	0.15496765154216702
SG	100	1	False	87.1	0.15321264807729804
SG	100	1	False	87.2	0.1514640463254675
SG	100	1	False	87.3	0.14972191087342082
SG	100	1	False	87.4	0.14798630609126368
SG	100	1	False	87.5	0.14625729612052635
SG	100	1	False	87.6	0.14453494486213395
SG	100	1	False	87.7	0.14281931596428793
SG	100	1	False	87.8	0.14111047281026057
SG	100	1	False	87.9	0.1394084785060997
SG	100	1	False	88.0	0.13771339586826453
SG	100	1	False	88.1	0.1360252874111734
SG	100	1	False	88.2	0.13434421533469001
SG	100	1	False	88.3	0.13267024151153528
SG	100	1	False	88.4	0.13100342747463672
SG	100	1	False	88.5	0.12934383440442004
SG	100	1	False	88.6	0.12769152311604334
SG	100	1	False	88.7	0.1260465540465794
SG	100	1	False	88.8	0.12440898724215746
SG	100	1	False	88.9	0.12277888234505588
SG	100	1	False	89.0	0.12115629858076313
SG	100	1	False	89.1	0.11954129474500405
SG	100	1	False	89.2	0.11793392919074001
SG	100	1	False	89.3	0.11633425981514744
SG	100	1	False	89.4	0.11474234404657696
SG	100	1	False	89.5	0.11315823883150487
SG	100	1	False	89.6	0.11158200062147196
SG	100	1	False	89.7	0.11001368536002698
SG	100	1	False	89.8	0.10845334846967039
SG	100	1	False	89.9	0.10690104483880984
SG	100	1	False	90.0	0.10535682880872949
SG	100	1	False	90.1	0.10382075416058048
SG	100	1	False	90.2	0.10229287410239825
SG	100	1	False	90.3	0.10077324125615214
SG	100	1	False	90.4	0.09926190764483314
SG	100	1	False	90.5	0.09775892467958461
SG	100	1	False	90.6	0.09626434314688445
SG	100	1	False	90.7	0.09477821319578121
SG	100	1	False	90.8	0.09330058432519613
SG	100	1	False	90.9	0.09183150537128511
SG	100	1	False	91.0	0.09037102449488629
SG	100	1	False	91.1	0.08891918916903571
SG	100	1	False	91.2	0.08747604616657911
SG	100	1	False	91.3	0.08604164154786999
SG	100	1	False	91.4	0.08461602064856977
SG	100	1	False	91.5	0.08319922806755065
SG	100	1	False	91.6	0.08179130765491249
SG	100	1	False	91.7	0.08039230250011375
SG	100	1	False	91.8	0.07900225492022973
SG	100	1	False	91.9	0.0776212064483377
SG	100	1	False	92.0	0.07624919782203916
SG	100	1	False	92.1	0.07488626897212605
SG	100	1	False	92.2	0.07353245901139253
SG	100	1	False	92.3	0.07218780622360618
SG	100	1	False	92.4	0.07085234805263387
SG	100	1	False	92.5	0.06952612109174086
SG	100	1	False	92.6	0.06820916107305902
SG	100	1	False	92.7	0.06690150285723631
SG	100	1	False	92.8	0.0656031804232708
SG	100	1	False	92.9	0.0643142268585359
SG	100	1	False	93.0	0.06303467434900327
SG	100	1	False	93.1	0.061764554169667016
SG	100	1	False	93.2	0.06050389667517864
SG	100	1	False	93.3	0.05925273129069668
SG	100	1	False	93.4	0.05801108650295322
SG	100	1	False	93.5	0.05677898985154933
SG	100	1	False	93.6	0.055556467920480336
SG	100	1	False	93.7	0.054343546329895735
SG	100	1	False	93.8	0.05314024972810604
SG	100	1	False	93.9	0.05194660178382901
SG	100	1	False	94.0	0.050762625178695064
SG	100	1	False	94.1	0.04958834160000332
SG	100	1	False	94.2	0.04842377173374468
SG	100	1	False	94.3	0.047268935257886904
SG	100	1	False	94.4	0.0461238508359341
SG	100	1	False	94.5	0.0449885361107596
SG	100	1	False	94.6	0.043863007698719196
SG	100	1	False	94.7	0.042747281184047796
SG	100	1	False	94.8	0.04164137111354594
SG	100	1	False	94.9	0.04054529099155589
SG	100	1	False	95.0	0.039459053275234864
SG	100	1	False	95.1	0.03838266937012681
SG	100	1	False	95.2	0.03731614962603698
SG	100	1	False	95.3	0.03625950333321309
SG	100	1	False	95.4	0.03521273871883412
SG	100	1	False	95.5	0.03417586294381355
SG	100	1	False	95.6	0.03314888209991381
SG	100	1	False	95.7	0.03213180120718142
SG	100	1	False	95.8	0.03112462421170035
SG	100	1	False	95.9	0.030127353983666668
SG	100	1	False	96.0	0.02913999231578917
SG	100	1	False	96.1	0.028162539922014396
SG	100	1	False	96.2	0.027194996436578883
SG	100	1	False	96.3	0.026237360413392967
SG	100	1	False	96.4	0.02528962932575092
SG	100	1	False	96.5	0.024351799566376453
SG	100	1	False	96.6	0.02342386644779812
SG	100	1	False	96.7	0.02250582420305798
SG	100	1	False	96.8	0.021597665986755735
SG	100	1	False	96.9	0.020699383876423248
SG	100	1	False	97.0	0.019810968874236508
SG	100	1	False	97.1	0.018932410909058735
SG	100	1	False	97.2	0.01806369883881913
SG	100	1	False	97.3	0.01720482045322282
SG	100	1	False	97.4	0.016355762476794464
SG	100	1	False	97.5	0.015516510572252224
SG	100	1	False	97.6	0.01468704934421324
SG	100	1	False	97.7	0.013867362343226601
SG	100	1	False	97.8	0.013057432070135766
SG	100	1	False	97.9	0.012257239980764644
SG	100	1	False	98.0	0.011466766490928417
SG	100	1	False	98.1	0.010685990981767467
SG	100	1	False	98.2	0.009914891805397815
SG	100	1	False	98.3	0.009153446290882333
SG	100	1	False	98.4	0.00840163075051191
SG	100	1	False	98.5	0.007659420486402778
SG	100	1	False	98.6	0.006926789797396894
SG	100	1	False	98.7	0.006203711986273029
SG	100	1	False	98.8	0.005490159367255158
SG	100	1	False	98.9	0.004786103273821012
SG	100	1	False	99.0	0.0040915140668045516
SG	100	1	False	99.1	0.003406361142788792
SG	100	1	False	99.2	0.002730612942783689
SG	100	1	False	99.3	0.002064236961188979
SG	100	1	False	99.4	0.0014071997550309094
SG	100	1	False	99.5	0.0007594669534738142
SG	100	1	False	99.6	0.00012100326759956652
SG	100	1	False	99.7	-0.000508227499550599
SG	100	1	False	99.8	-0.0011282624426748288
SG	100	1	False	99.9	-0.0017391395436584926
SG	100	1	False	100.0	-0.0023408976607719244
SG	100	1	False	100.1	-0.0029335765176291204
SG	100	1	False	100.2	-0.0035172166919074247
SG	100	1	False	100.3	-0.004091859603838329
SG	100	1	False	100.4	-0.004657547504472309
SG	100	1	False	100.5	-0.005214323463725484
SG	100	1	False	100.6	-0.0057622313582133666
SG	100	1	False	100.7	-0.006301315858878048
SG	100	1	False	100.8	-0.006831622418414895
SG	100	1	False	100.9	-0.007353197258505585
SG	100	1	False	101.0	-0.007866087356863704
SG	100	1	False	101.1	-0.008370340434099195
SG	100	1	False	101.2	-0.00886600494040927
SG	100	1	False	101.3	-0.009353130042100031
SG	100	1	False	101.4	-0.00983176560795026
SG	100	1	False	101.5	-0.01030196219541752
SG	100	1	False	101.6	-0.010763771036700662
SG	100	1	False	101.7	-0.011217244024659736
SG	100	1	False	101.8	-0.011662433698603805
SG	100	1	False	101.9	-0.012099393229952477
SG	100	1	False	102.0	-0.012528176407778131
SG	100	1	False	102.1	-0.012948837624236
SG	100	1	False	102.2	-0.013361431859889722
SG	100	1	False	102.3	-0.0137660146689382
SG	100	1	False	102.4	-0.014162642164352753
SG	100	1	False	102.5	-0.014551371002930151
SG	100	1	False	102.6	-0.014932258370268525
SG	100	1	False	102.7	-0.015305361965675305
SG	100	1	False	102.8	-0.015670739987011257
SG	100	1	False	102.9	-0.01602845111548086
SG	100	1	False	103.0	-0.016378554500373295
SG	100	1	False	103.1	-0.016721109743763313
SG	100	1	False	103.2	-0.017056176885177056
SG	100	1	False	103.3	-0.01738381638623166
SG	100	1	False	103.4	-0.01770408911525418
SG	100	1	False	103.5	-0.018017056331887153
SG	100	1	False	103.6	-0.018322779671687967
SG	100	1	False	103.7	-0.018621321130728445
SG	100	1	False	103.8	-0.018912743050200666
SG	100	1	False	103.9	-0.01919710810103777
SG	100	1	False	104.0	-0.01947447926855386
SG	100	1	False	104.1	-0.01974491983711094
SG	100	1	False	104.2	-0.020008493374819383
SG	100	1	False	104.3	-0.020265263718276676
SG	100	1	False	104.4	-0.020515294957353568
SG	100	1	False	104.5	-0.020758651420030312
SG	100	1	False	104.6	-0.020995397657292244
SG	100	1	False	104.7	-0.021225598428088563
SG	100	1	False	104.8	-0.02144931868436092
SG	100	1	False	104.9	-0.021666623556147666
SG	100	1	False	105.0	-0.021877578336769423
SG	100	1	False	105.1	-0.02208224846810123
SG	100	1	False	105.2	-0.022280699525936896
SG	100	1	False	105.3	-0.022472997205450995
SG	100	1	False	105.4	-0.022659207306763404
SG	100	1	False	105.5	-0.022839395720612065
SG	100	1	False	105.6	-0.023013628414138027
SG	100	1	False	105.7	-0.023181971416788554
SG	100	1	False	105.8	-0.023344490806342235
SG	100	1	False	105.9	-0.02350125269506143
SG	100	1	False	106.0	-0.023652323215975667
SG	100	1	False	106.1	-0.0237977685093016
SG	100	1	False	106.2	-0.023937654709001676
SG	100	1	False	106.3	-0.024072047929488083
SG	100	1	False	106.4	-0.024201014252473885
SG	100	1	False	106.5	-0.024324619713976085
SG	100	1	False	106.6	-0.024442930291474336
SG	100	1	False	106.7	-0.024556011891228354
SG	100	1	False	106.8	-0.024663930335757558
SG	100	1	False	106.9	-0.02476675135148694
SG	100	1	False	107.0	-0.024864540556560823
SG	100	1	False	107.1	-0.024957363448828724
SG	100	1	False	107.2	-0.02504528539400616
SG	100	1	False	107.3	-0.025128371614011658
SG	100	1	False	107.4	-0.025206687175484774
SG	100	1	False	107.5	-0.025280296978485384
SG	100	1	False	107.6	-0.02534926574537813
SG	100	1	False	107.7	-0.025413658009903268
SG	100	1	False	107.8	-0.025473538106436298
SG	100	1	False	107.9	-0.02552897015943832
SG	100	1	False	108.0	-0.025580018073098627
SG	100	1	False	108.1	-0.02562674552117127
SG	100	1	False	108.2	-0.025669215937007356
SG	100	1	False	108.3	-0.02570749250378395
SG	100	1	False	108.4	-0.02574163814493108
SG	100	1	False	108.5	-0.02577171551475818
SG	100	1	False	108.6	-0.025797786989280477
SG	100	1	False	108.7	-0.025819914657246455
SG	100	1	False	108.8	-0.025838160311367313
SG	100	1	False	108.9	-0.02585258543974841
SG	100	1	False	109.0	-0.025863251217524117
SG	100	1	False	109.1	-0.02587021849869544
SG	100	1	False	109.2	-0.02587354780817157
SG	100	1	False	109.3	-0.02587329933401492
SG	100	1	False	109.4	-0.025869532919889762
SG	100	1	False	109.5	-0.02586230805771489
SG	100	1	False	109.6	-0.02585168388051946
SG	100	1	False	109.7	-0.025837719155502096
SG	100	1	False	109.8	-0.025820472277292863
SG	100	1	False	109.9	-0.025800001261417467
SG	100	1	False	110.0	-0.02577636373796319
SG	100	1	False	110.1	-0.025749616945446217
SG	100	1	False	110.2	-0.02571981772487859
SG	100	1	False	110.3	-0.025687022514035287
SG	100	1	False	110.4	-0.025651287341919144
SG	100	1	False	110.5	-0.025612667823423866
SG	100	1	False	110.6	-0.025571219154192703
SG	100	1	False	110.7	-0.02552699610567257
SG	100	1	False	110.8	-0.025480053020362048
SG	100	1	False	110.9	-0.025430443807251513
SG	100	1	False	111.0	-0.025378221937454575
SG	100	1	False	111.1	-0.025323440440029
SG	100	1	False	111.2	-0.025266151897985374
SG	100	1	False	111.3	-0.025206408444482322
SG	100	1	False	111.4	-0.025144261759206
SG	100	1	False	111.5	-0.025079763064932845
SG	100	1	False	111.6	-0.0250129631242728
SG	100	1	False	111.7	-0.024943912236592126
SG	100	1	False	111.8	-0.024872660235113166
SG	100	1	False	111.9	-0.024799256484189108
SG	100	1	False	112.0	-0.02472374987675232
SG	100	1	False	112.1	-0.02464618883193329
SG	100	1	False	112.2	-0.02456662129284908
SG	100	1	False	112.3	-0.02448509472455773
SG	100	1	False	112.4	-0.02440165611217788
SG	100	1	False	112.5	-0.02431635195917061
SG	100	1	False	112.6	-0.02422922828578073
SG	100	1	False	112.7	-0.024140330627636538
SG	100	1	False	112.8	-0.024049704034504366
SG	100	1	False	112.9	-0.023957393069196253
SG	100	1	False	113.0	-0.02386344180662816
SG	100	1	False	113.1	-0.023767893833026507
SG	100	1	False	113.2	-0.023670792245279983
SG	100	1	False	113.3	-0.023572179650434972
SG	100	1	False	113.4	-0.023472098165331336
SG	100	1	False	113.5	-0.023370589416376823
SG	100	1	False	113.6	-0.023267694539456624
SG	100	1	False	113.7	-0.02316345417997662
SG	100	1	False	113.8	-0.023057908493036895
SG	100	1	False	113.9	-0.022951097143733428
SG	100	1	False	114.0	-0.02284305930758529
SG	100	1	False	114.1	-0.022733833671084752
SG	100	1	False	114.2	-0.022623458432367672
SG	100	1	False	114.3	-0.022511971302001974
SG	100	1	False	114.4	-0.022399409503891004
SG	100	1	False	114.5	-0.022285809776289696
SG	100	1	False	114.6	-0.022171208372930868
SG	100	1	False	114.7	-0.022055641064258995
SG	100	1	False	114.8	-0.021939143138769015
SG	100	1	False	114.9	-0.021821749404447408
SG	100	1	False	115.0	-0.021703494190313487
SG	100	1	False	115.1	-0.021584411348057476
SG	100	1	False	115.2	-0.02146453425377411
SG	100	1	False	115.3	-0.021343895809787992
SG	100	1	False	115.4	-0.02122252844656918
SG	100	1	False	115.5	-0.021100464124735863
SG	100	1	False	115.6	-0.020977734337142027
SG	100	1	False	115.7	-0.020854370111047574
SG	100	1	False	115.8	-0.020730402010368524
SG	100	1	False	115.9	-0.020605860138004552
SG	100	1	False	116.0	-0.020480774138242126
SG	100	1	False	116.1	-0.020355173199230286
SG	100	1	False	116.2	-0.02022908605552658
SG	100	1	False	116.3	-0.0201025409907119
SG	100	1	False	116.4	-0.01997556584007061
SG	100	1	False	116.5	-0.019848187993334508
SG	100	1	False	116.6	-0.019720434397487704
SG	100	1	False	116.7	-0.019592331559631422
SG	100	1	False	116.8	-0.019463905549904757
SG	100	1	False	116.9	-0.01933518200446074
SG	100	1	False	117.0	-0.01920618612849492
SG	100	1	False	117.1	-0.019076942699323914
SG	100	1	False	117.2	-0.018947476069512886
SG	100	1	False	117.3	-0.018817810170049003
SG	100	1	False	117.4	-0.018687968513558886
SG	100	1	False	117.5	-0.018557974197568907
SG	100	1	False	117.6	-0.01842784990780514
SG	100	1	False	117.7	-0.018297617921531614
SG	100	1	False	117.8	-0.01816730011092552
SG	100	1	False	117.9	-0.01803691794648598
SG	100	1	False	118.0	-0.01790649250047631
SG	100	1	False	118.1	-0.0177760444503963
SG	100	1	False	118.2	-0.01764559408248405
SG	100	1	False	118.3	-0.01751516129524466
SG	100	1	False	118.4	-0.017384765603004435
SG	100	1	False	118.5	-0.01725442613948896
SG	100	1	False	118.6	-0.01712416166142322
SG	100	1	False	118.7	-0.016993990552152012
SG	100	1	False	118.8	-0.016863930825279382
SG	100	1	False	118.9	-0.016734000128325256
SG	100	1	False	119.0	-0.01660421574639756
SG	100	1	False	119.1	-0.01647459460587884
SG	100	1	False	119.2	-0.01634515327812526
SG	100	1	False	119.3	-0.016215907983177204
SG	100	1	False	119.4	-0.01608687459347911
SG	100	1	False	119.5	-0.01595806863760846
SG	100	1	False	119.6	-0.015829505304010928
SG	100	1	False	119.7	-0.015701199444742173
SG	100	1	False	119.8	-0.015573165579213427
SG	100	1	False	119.9	-0.01544541789794034
SG	100	1	False	120.0	-0.015317970266293864
SG	100	1	False	120.1	-0.015190836228251698
SG	100	1	False	120.2	-0.015064029010149312
SG	100	1	False	120.3	-0.01493756152442943
SG	100	1	False	120.4	-0.014811446373388343
SG	100	1	False	120.5	-0.014685695852918993
SG	100	1	False	120.6	-0.014560321956248581
SG	100	1	False	120.7	-0.014435336377670355
SG	100	1	False	120.8	-0.014310750516268901
SG	100	1	False	120.9	-0.014186575479636612
SG	100	1	False	121.0	-0.014062822087582168
SG	100	1	False	121.1	-0.013939500875828502
SG	100	1	False	121.2	-0.013816622099700563
SG	100	1	False	121.3	-0.013694195737801076
SG	100	1	False	121.4	-0.013572231495674257
SG	100	1	False	121.5	-0.013450738809455957
SG	100	1	False	121.6	-0.013329726849510089
SG	100	1	False	121.7	-0.013209204524049854
SG	100	1	False	121.8	-0.013089180482743901
SG	100	1	False	121.9	-0.012969663120305758
SG	100	1	False	122.0	-0.012850660580066831
SG	100	1	False	122.1	-0.012732180757531263
SG	100	1	False	122.2	-0.012614231303912827
SG	100	1	False	122.3	-0.012496819629653039
SG	100	1	False	122.4	-0.012379952907919399
SG	100	1	False	122.5	-0.012263638078084196
SG	100	1	False	122.6	-0.012147881849181932
SG	100	1	False	122.7	-0.012032690703346388
SG	100	1	False	122.8	-0.01191807089922551
SG	100	1	False	122.9	-0.011804028475374343
SG	100	1	False	123.0	-0.011690569253625528
SG	100	1	False	123.1	-0.011577698842436484
SG	100	1	False	123.2	-0.011465422640213212
SG	100	1	False	123.3	-0.011353745838610449
SG	100	1	False	123.4	-0.011242673425807191
SG	100	1	False	123.5	-0.011132210189757748
SG	100	1	False	123.6	-0.011022360721418021
SG	100	1	False	123.7	-0.010913129417946052
SG	100	1	False	123.8	-0.010804520485877399
SG	100	1	False	123.9	-0.010696537944274068
SG	100	1	False	124.0	-0.010589185627847816
SG	100	1	False	124.1	-0.01048246719005649
SG	100	1	False	124.2	-0.010376386106173955
SG	100	1	False	124.3	-0.010270945676332934
SG	100	1	False	124.4	-0.010166149028540773
SG	100	1	False	124.5	-0.010061999121667657
SG	100	1	False	124.6	-0.009958498748407676
SG	100	1	False	124.7	-0.009855650538211575
SG	100	1	False	124.8	-0.009753456960192303
SG	100	1	False	124.9	-0.009651920326001893
SG	100	1	False	125.0	-0.00955104279268082
SG	100	1	False	125.1	-0.009450826365478488
SG	100	1	False	125.2	-0.009351272900645776
SG	100	1	False	125.3	-0.009252384108199094
SG	100	1	False	125.4	-0.00915416155465556
SG	100	1	False	125.5	-0.009056606665740093
SG	100	1	False	125.6	-0.008959720729063298
SG	100	1	False	125.7	-0.008863504896771068
SG	100	1	False	125.8	-0.00876796018816536
SG	100	1	False	125.9	-0.008673087492296004
SG	100	1	False	126.0	-0.008578887570523995
SG	100	1	False	126.1	-0.008485361059055889
SG	100	1	False	126.2	-0.008392508471449412
SG	100	1	False	126.3	-0.008300330201090493
SG	100	1	False	126.4	-0.008208826523641263
SG	100	1	False	126.5	-0.008117997599459786
SG	100	1	False	126.6	-0.008027843475990766
SG	100	1	False	126.7	-0.007938364090127806
SG	100	1	False	126.8	-0.0078495592705473
SG	100	1	False	126.9	-0.00776142874001356
SG	100	1	False	127.0	-0.007673972117655882
SG	100	1	False	127.1	-0.0075871889212169785
SG	100	1	False	127.2	-0.007501078569273506
SG	100	1	False	127.3	-0.0074156403834282625
SG	100	1	False	127.4	-0.007330873590474512
SG	100	1	False	127.5	-0.007246777324532296
SG	100	1	False	127.6	-0.007163350629157105
SG	100	1	False	127.7	-0.007080592459420651
SG	100	1	False	127.8	-0.006998501683964464
SG	100	1	False	127.9	-0.006917077087025625
SG	100	1	False	128.0	-0.006836317370435746
SG	100	1	False	128.1	-0.006756221155592415
SG	100	1	False	128.2	-0.00667678698540381
SG	100	1	False	128.3	-0.006598013326206638
SG	100	1	False	128.4	-0.006519898569657182
SG	100	1	False	128.5	-0.006442441034595994
SG	100	1	False	128.6	-0.006365638968886186
SG	100	1	False	128.7	-0.006289490551225621
SG	100	1	False	128.8	-0.006213993892933012
SG	100	1	False	128.9	-0.006139147039708386
SG	100	1	False	129.0	-0.006064947973367627
SG	100	1	False	129.1	-0.005991394613551888
SG	100	1	False	129.2	-0.005918484819411461
SG	100	1	False	129.3	-0.005846216391264798
SG	100	1	False	129.4	-0.0057745870722324824
SG	100	1	False	129.5	-0.005703594549846565
SG	100	1	False	129.6	-0.005633236457635463
SG	100	1	False	129.7	-0.005563510376684436
SG	100	1	False	129.8	-0.0054944138371721
SG	100	1	False	129.9	-0.0054259443198830274
SG	100	1	False	130.0	-0.0053580992576965315
SG	100	1	False	130.1	-0.005290876037052109
SG	100	1	False	130.2	-0.005224271999391654
SG	100	1	False	130.3	-0.005158284442578359
SG	100	1	False	130.4	-0.005092910622293178
SG	100	1	False	130.5	-0.005028147753408152
SG	100	1	False	130.6	-0.004963993011337718
SG	100	1	False	130.7	-0.0049004435333676166
SG	100	1	False	130.8	-0.004837496419961842
SG	100	1	False	130.9	-0.00477514873604792
SG	100	1	False	131.0	-0.004713397512280285
SG	100	1	False	131.1	-0.00465223974628279
SG	100	1	False	131.2	-0.004591672403869668
SG	100	1	False	131.3	-0.004531692420245875
SG	100	1	False	131.4	-0.00447229670118662
SG	100	1	False	131.5	-0.004413482124196379
SG	100	1	False	131.6	-0.004355245539647707
SG	100	1	False	131.7	-0.004297583771900128
SG	100	1	False	131.8	-0.004240493620398903
SG	100	1	False	131.9	-0.004183971860754673
SG	100	1	False	132.0	-0.004128015245803178
SG	100	1	False	132.1	-0.004072620506646278
SG	100	1	False	132.2	-0.004017784353673736
SG	100	1	False	132.3	-0.003963503477566455
SG	100	1	False	132.4	-0.003909774550281132
SG	100	1	False	132.5	-0.0038565942260165758
SG	100	1	False	132.6	-0.0038039591421620694
SG	100	1	False	132.7	-0.0037518659202277673
SG	100	1	False	132.8	-0.00370031116675753
SG	100	1	False	132.9	-0.0036492914742242586
SG	100	1	False	133.0	-0.0035988034219081024
SG	100	1	False	133.1	-0.0035488435767575092
SG	100	1	False	133.2	-0.0034994084942337163
SG	100	1	False	133.3	-0.0034504947191383996
SG	100	1	False	133.4	-0.0034020987864251976
SG	100	1	False	133.5	-0.0033542172219948505
SG	100	1	False	133.6	-0.003306846543474567
SG	100	1	False	133.7	-0.003259983260981509
SG	100	1	False	133.8	-0.003213623877870849
SG	100	1	False	133.9	-0.003167764891468368
SG	100	1	False	134.0	-0.003122402793788022
SG	100	1	False	134.1	-0.00307753407223451
SG	100	1	False	134.2	-0.0030331552102911274
SG	100	1	False	134.3	-0.002989262688193093
SG	100	1	False	134.4	-0.0029458529835865474
SG	100	1	False	134.5	-0.002902922572173369
SG	100	1	False	134.6	-0.002860467928342085
SG	100	1	False	134.7	-0.002818485525785035
SG	100	1	False	134.8	-0.0027769718381019126
SG	100	1	False	134.9	-0.0027359233393900906
SG	100	1	False	135.0	-0.0026953365048215036
SG	100	1	False	135.1	-0.0026552078112068557
SG	100	1	False	135.2	-0.002615533737546767
SG	100	1	False	135.3	-0.002576310765570444
SG	100	1	False	135.4	-0.0025375353802619093
SG	100	1	False	135.5	-0.0024992040703738366
SG	100	1	False	135.6	-0.0024613133289295127
SG	100	1	False	135.7	-0.002423859653712748
SG	100	1	False	135.8	-0.002386839547746176
SG	100	1	False	135.9	-0.0023502495197579485
SG	100	1	False	136.0	-0.002314086084637063
SG	100	1	False	136.1	-0.0022783457638775035
SG	100	1	False	136.2	-0.002243025086011395
SG	100	1	False	136.3	-0.002208120587031225
SG	100	1	False	136.4	-0.002173628810801499
SG	100	1	False	136.5	-0.002139546309459688
SG	100	1	False	136.6	-0.0021058696438070166
SG	100	1	False	136.7	-0.002072595383688882
SG	100	1	False	136.8	-0.002039720108365385
SG	100	1	False	136.9	-0.00200724040687193
SG	100	1	False	137.0	-0.0019751528783700017
SG	100	1	False	137.1	-0.0019434541324885816
SG	100	1	False	137.2	-0.0019121407896559696
SG	100	1	False	137.3	-0.0018812094814224774
SG	100	1	False	137.4	-0.0018506568507739728
SG	100	1	False	137.5	-0.0018204795524364456
SG	100	1	False	137.6	-0.00179067425317178
SG	100	1	False	137.7	-0.0017612376320649192
SG	100	1	False	137.8	-0.0017321663808024237
SG	100	1	False	137.9	-0.001703457203942752
SG	100	1	False	138.0	-0.0016751068191782005
SG	100	1	False	138.1	-0.0016471119575888742
SG	100	1	False	138.2	-0.0016194693638885852
SG	100	1	False	138.3	-0.0015921757966630287
SG	100	1	False	138.4	-0.0015652280286002193
SG	100	1	False	138.5	-0.0015386228467133905
SG	100	1	False	138.6	-0.0015123570525564813
SG	100	1	False	138.7	-0.001486427462432328
SG	100	1	False	138.8	-0.0014608309075937102
SG	100	1	False	138.9	-0.0014355642344373515
SG	100	1	False	139.0	-0.0014106243046910012
SG	100	1	False	139.1	-0.0013860079955937505
SG	100	1	False	139.2	-0.0013617122000696945
SG	100	1	False	139.3	-0.0013377338268950039
SG	100	1	False	139.4	-0.0013140698008586712
SG	100	1	False	139.5	-0.0012907170629168146
SG	100	1	False	139.6	-0.0012676725703409334
SG	100	1	False	139.7	-0.0012449332968599849
SG	100	1	False	139.8	-0.0012224962327965644
SG	100	1	False	139.9	-0.001200358385197197
SG	100	1	False	140.0	-0.0011785167779569201
SG	100	1	False	140.1	-0.0011569684519382095
SG	100	1	False	140.2	-0.0011357104650843932
SG	100	1	False	140.3	-0.0011147398925276514
SG	100	1	False	140.4	-0.0010940538266917185
SG	100	1	False	140.5	-0.0010736493773893187
SG	100	1	False	140.6	-0.0010535236719145529
SG	100	1	False	140.7	-0.0010336738551302632
SG	100	1	False	140.8	-0.0010140970895504528
SG	100	1	False	140.9	-0.0009947905554179614
SG	100	1	False	141.0	-0.0009757514507773362
SG	100	1	False	141.1	-0.0009569769915431518
SG	100	1	False	141.2	-0.0009384644115637764
SG	100	1	False	141.3	-0.0009202109626806996
SG	100	1	False	141.4	-0.0009022139147835381
SG	100	1	False	141.5	-0.000884470555860722
SG	100	1	False	141.6	-0.0008669781920461003
SG	100	1	False	141.7	-0.0008497341476613821
SG	100	1	False	141.8	-0.0008327357652546535
SG	100	1	False	141.9	-0.0008159804056349441
SG	100	1	False	142.0	-0.0007994654479029616
SG	100	1	False	142.1	-0.0007831882894780846
SG	100	1	False	142.2	-0.0007671463461217239
SG	100	1	False	142.3	-0.0007513370519570229
SG	100	1	False	142.4	-0.0007357578594851655
SG	100	1	False	142.5	-0.0007204062395981044
SG	100	1	False	142.6	-0.0007052796815880726
SG	100	1	False	142.7	-0.0006903756931537278
SG	100	1	False	142.8	-0.0006756918004031261
SG	100	1	False	142.9	-0.0006612255478535538
SG	100	1	False	143.0	-0.0006469744984282971
SG	100	1	False	143.1	-0.000632936233450415
SG	100	1	False	143.2	-0.0006191083526335885
SG	100	1	False	143.3	-0.0006054884740701312
SG	100	1	False	143.4	-0.0005920742342161896
SG	100	1	False	143.5	-0.0005788632878742316
SG	100	1	False	143.6	-0.0005658533081728737
SG	100	1	False	143.7	-0.000553041986544128
SG	100	1	False	143.8	-0.0005404270326980886
SG	100	1	False	143.9	-0.0005280061745952018
SG	100	1	False	144.0	-0.000515777158416055
SG	100	1	False	144.1	-0.0005037377485288927
SG	100	1	False	144.2	-0.0004918857274547889
SG	100	1	False	144.3	-0.00048021889583061865
SG	100	1	False	144.4	-0.0004687350723698399
SG	100	1	False	144.5	-0.0004574320938211689
SG	100	1	False	144.6	-0.0004463078149251851
SG	100	1	False	144.7	-0.0004353601083689209
SG	100	1	False	144.8	-0.0004245868647385196
SG	100	1	False	144.9	-0.00041398599246996755
SG	100	1	False	145.0	-0.00040355541779798137
SG	100	1	False	145.1	-0.0003932930847030944
SG	100	1	False	145.2	-0.00038319695485700703
SG	100	1	False	145.3	-0.00037326500756620055
SG	100	1	False	145.4	-0.00036349523971394485
SG	100	1	False	145.5	-0.0003538856657006498
SG	100	1	False	145.6	-0.00034443431738269393
SG	100	1	False	145.7	-0.0003351392440097192
SG	100	1	False	145.8	-0.00032599851216046614
SG	100	1	False	145.9	-0.0003170102056771898
SG	100	1	False	146.0	-0.00030817242559865365
SG	100	1	False	146.1	-0.00029948329009184965
SG	100	1	False	146.2	-0.0002909409343823607
SG	100	1	False	146.3	-0.0002825435106835028
SG	100	1	False	146.4	-0.0002742891881242408
SG	100	1	False	146.5	-0.0002661761526759198
SG	100	1	False	146.6	-0.00025820260707785946
SG	100	1	False	146.7	-0.0002503667707618738
SG	100	1	False	146.8	-0.00024266687977568508
SG	100	1	False	146.9	-0.00023510118670536613
SG	100	1	False	147.0	-0.00022766796059672968
SG	100	1	False	147.1	-0.00022036548687582816
SG	100	1	False	147.2	-0.00021319206726848377
SG	100	1	False	147.3	-0.00020614601971896882
SG	100	1	False	147.4	-0.000199225678307818
SG	100	1	False	147.5	-0.0001924293931688202
SG	100	1	False	147.6	-0.00018575553040523358
SG	100	1	False	147.7	-0.00017920247200523933
SG	100	1	False	147.8	-0.00017276861575667366
SG	100	1	False	147.9	-0.00016645237516108082
SG	100	1	False	148.0	-0.0001602521793470717
SG	100	1	False	148.1	-0.00015416647298307798
SG	100	1	False	148.2	-0.00014819371618948984
SG	100	1	False	148.3	-0.0001423323844502125
SG	100	1	False	148.4	-0.00013658096852369042
SG	100	1	False	148.5	-0.00013093797435338088
SG	100	1	False	148.6	-0.00012540192297776486
SG	100	1	False	148.7	-0.00011997135043986168
SG	100	1	False	148.8	-0.000114644807696314
SG	100	1	False	148.9	-0.00010942086052604908
SG	100	1	False	149.0	-0.00010429808943854817
SG	100	1	False	149.1	-9.927508958174065e-05
SG	100	1	False	149.2	-9.435047064955167e-05
SG	100	1	False	149.3	-8.95228567891322e-05
SG	100	1	False	149.4	-8.479088650778057e-05
SG	100	1	False	149.5	-8.015321257958466e-05
SG	100	1	False	149.6	-7.56085019518076e-05
SG	100	1	False	149.7	-7.115543565104174e-05
SG	100	1	False	149.8	-6.679270868913324e-05
SG	100	1	False	149.9	-6.251902996892902e-05
SG	100	1	False	150.0	-5.833312218982794e-05
SG	100	1	False	150.1	-5.4233721753190505e-05
SG	100	1	False	150.2	-5.0219578667601915e-05
SG	100	1	False	150.3	-4.6289456454023874e-05
SG	100	1	False	150.4	-4.244213205083511e-05
SG	100	1	False	150.5	-3.8676395718798814e-05
SG	100	1	False	150.6	-3.499105094595764e-05
SG	100	1	False	150.7	-3.138491435248075e-05
SG	100	1	False	150.8	-2.785681559548094e-05
SG	100	1	False	150.9	-2.4405597273817316e-05
SG	100	1	False	151.0	-2.1030114832889505e-05
SG	100	1	False	151.1	-1.7729236469454497e-05
SG	100	1	False	151.2	-1.4501843036474887e-05
SG	100	1	False	151.3	-1.1346827948002717e-05
SG	100	1	False	151.4	-8.263097084140974e-06
SG	100	1	False	151.5	-5.249568696052035e-06
SG	100	1	False	151.6	-2.3051733110821256e-06
SG	100	1	False	151.7	5.711463620342376e-07
SG	100	1	False	151.8	3.3804355278433552e-06
SG	100	1	False	151.9	6.123727398721175e-06
SG	100	1	False	152.0	8.802043289280074e-06
SG	100	1	False	152.1	1.1416392710628895e-05
SG	100	1	False	152.2	1.396777346445891e-05
SG	100	1	False	152.3	1.6457171736967334e-05
SG	100	1	False	152.4	1.8885562192583092e-05
SG	100	1	False	152.5	2.125390806750772e-05
SG	100	1	False	152.6	2.3563161263036753e-05
SG	100	1	False	152.7	2.5814262438671652e-05
SG	100	1	False	152.8	2.8008141104995862e-05
SG	100	1	False	152.9	3.014571571631508e-05
SG	100	1	False	153.0	3.222789376305659e-05
SG	100	1	False	153.1	3.425557186389736e-05
SG	100	1	False	153.2	3.6229635857637256e-05
SG	100	1	False	153.3	3.8150960894794294e-05
SG	100	1	False	153.4	4.0020411528908633e-05
SG	100	1	False	153.5	4.183884180756463e-05
SG	100	1	False	153.6	4.360709536310529e-05
SG	100	1	False	153.70000000000002	4.5326005503043136e-05
SG	100	1	False	153.8	4.699639530014833e-05
SG	100	1	False	153.9	4.86190776822204e-05
SG	100	1	False	154.0	5.0194855521525e-05
SG	100	1	False	154.1	5.1724521723894374e-05
SG	100	1	False	154.20000000000002	5.3208859317481074e-05
SG	100	1	False	154.3	5.464864154116301e-05
SG	100	1	False	154.4	5.604463193259089e-05
SG	100	1	False	154.5	5.739758441586869e-05
SG	100	1	False	154.6	5.8708243388868536e-05
SG	100	1	False	154.70000000000002	5.9977343810167156e-05
SG	100	1	False	154.8	6.120561128560051e-05
SG	100	1	False	154.9	6.239376215443654e-05
SG	100	1	False	155.0	6.354250357514917e-05
SG	100	1	False	155.1	6.465253361080112e-05
SG	100	1	False	155.20000000000002	6.572454131402358e-05
SG	100	1	False	155.3	6.675920681158565e-05
SG	100	1	False	155.4	6.775720138855966e-05
SG	100	1	False	155.5	6.871918757206379e-05
SG	100	1	False	155.6	6.964581921459207e-05
SG	100	1	False	155.70000000000002	7.053774157691429e-05
SG	100	1	False	155.8	7.1395591410553e-05
SG	100	1	False	155.9	7.22199970398287e-05
SG	100	1	False	156.0	7.301157844346807e-05
SG	100	1	False	156.1	7.377094733577542e-05
SG	100	1	False	156.20000000000002	7.449870724736392e-05
SG	100	1	False	156.3	7.519545360543896e-05
SG	100	1	False	156.4	7.586177381363783e-05
SG	100	1	False	156.5	7.64982473314162e-05
SG	100	1	False	156.6	7.710544575298246e-05
SG	100	1	False	156.70000000000002	7.768393288577576e-05
SG	100	1	False	156.8	7.823426482848656e-05
SG	100	1	False	156.9	7.875699004861612e-05
SG	100	1	False	157.0	7.925264945957427e-05
SG	100	1	False	157.1	7.97217764973105e-05
SG	100	1	False	157.20000000000002	8.016489719648014e-05
SG	100	1	False	157.3	8.058253026614048e-05
SG	100	1	False	157.4	8.09751871649767e-05
SG	100	1	False	157.5	8.13433721760587e-05
SG	100	1	False	157.6	8.168758248111868e-05
SG	100	1	False	157.70000000000002	8.200830823436027e-05
SG	100	1	False	157.8	8.230603263578543e-05
SG	100	1	False	157.9	8.258123200405059e-05
SG	100	1	False	158.0	8.283437584883728e-05
SG	100	1	False	158.1	8.306592694274861e-05
SG	100	1	False	158.20000000000002	8.327634139272348e-05
SG	100	1	False	158.3	8.346606871096959e-05
SG	100	1	False	158.4	8.363555188541398e-05
SG	100	1	False	158.5	8.378522744967355e-05
SG	100	1	False	158.6	8.391552555253977e-05
SG	100	1	False	158.70000000000002	8.402687002698173e-05
SG	100	1	False	158.8	8.411967845866438e-05
SG	100	1	False	158.9	8.419436225398439e-05
SG	100	1	False	159.0	8.425132670761908e-05
SG	100	1	False	159.1	8.429097106959433e-05
SG	100	1	False	159.20000000000002	8.431368861186561e-05
SG	100	1	False	159.3	8.431986669441473e-05
SG	100	1	False	159.4	8.430988683086544e-05
SG	100	1	False	159.5	8.428412475360993e-05
SG	100	1	False	159.6	8.424295047845725e-05
SG	100	1	False	159.70000000000002	8.418672836879393e-05
SG	100	1	False	159.8	8.411581719926367e-05
SG	100	1	False	159.9	8.403057021896432e-05
SG	100	1	False	160.0	8.393133521416183e-05
SG	100	1	False	160.1	8.381845457052544e-05
SG	100	1	False	160.20000000000002	8.3692265334878e-05
SG	100	1	False	160.3	8.355309927647038e-05
SG	100	1	False	160.4	8.34012829477741e-05
SG	100	1	False	160.5	8.323713774479647e-05
SG	100	1	False	160.6	8.306097996691784e-05
SG	100	1	False	160.70000000000002	8.287312087625262e-05
SG	100	1	False	160.8	8.267386675653461e-05
SG	100	1	False	160.9	8.246351897152774e-05
SG	100	1	False	161.0	8.224237402296313e-05
SG	100	1	False	161.1	8.201072360800442e-05
SG	100	1	False	161.20000000000002	8.176885467624152e-05
SG	100	1	False	161.3	8.151704948621486e-05
SG	100	1	False	161.4	8.125558566147e-05
SG	100	1	False	161.5	8.098473624614727e-05
SG	100	1	False	161.6	8.070476976010318e-05
SG	100	1	False	161.70000000000002	8.041595025356832e-05
SG	100	1	False	161.8	8.011853736134328e-05
SG	100	1	False	161.9	7.98127863565303e-05
SG	100	1	False	162.0	7.949894820380851e-05
SG	100	1	False	162.1	7.917726961224745e-05
SG	100	1	False	162.20000000000002	7.884799308766676e-05
SG	100	1	False	162.3	7.851135698453817e-05
SG	100	1	False	162.4	7.816759555743579e-05
SG	100	1	False	162.5	7.781693901203354e-05
SG	100	1	False	162.6	7.74596135556527e-05
SG	100	1	False	162.70000000000002	7.709584144736249e-05
SG	100	1	False	162.8	7.672584104763237e-05
SG	100	1	False	162.9	7.634982686754088e-05
SG	100	1	False	163.0	7.596800961754098e-05
SG	100	1	False	163.1	7.558059625578542e-05
SG	100	1	False	163.20000000000002	7.51877900360124e-05
SG	100	1	False	163.3	7.478979055499444e-05
SG	100	1	False	163.4	7.438679379955192e-05
SG	100	1	False	163.5	7.39789921931346e-05
SG	100	1	False	163.6	7.356657464197061e-05
SG	100	1	False	163.70000000000002	7.314972658078729e-05
SG	100	1	False	163.8	7.27286300181053e-05
SG	100	1	False	163.9	7.230346358110664e-05
SG	100	1	False	164.0	7.18744025600811e-05
SG	100	1	False	164.1	7.144161895245169e-05
SG	100	1	False	164.20000000000002	7.100528150638139e-05
SG	100	1	False	164.3	7.056555576396344e-05
SG	100	1	False	164.4	7.01226041039972e-05
SG	100	1	False	164.5	6.967658578435208e-05
SG	100	1	False	164.6	6.922765698392331e-05
SG	100	1	False	164.70000000000002	6.87759708441761e-05
SG	100	1	False	164.8	6.832167751028913e-05
SG	100	1	False	164.9	6.786492417189054e-05
SG	100	1	False	165.0	6.740585510339724e-05
SG	100	1	False	165.1	6.694461170395118e-05
SG	100	1	False	165.20000000000002	6.648133253696272e-05
SG	100	1	False	165.3	6.601615336925881e-05
SG	100	1	False	165.4	6.554920720983896e-05
SG	100	1	False	165.5	6.508062434824169e-05
SG	100	1	False	165.6	6.46105323925245e-05
SG	100	1	False	165.70000000000002	6.413905630685935e-05
SG	100	1	False	165.8	6.366631844874444e-05
SG	100	1	False	165.9	6.319243860583629e-05
SG	100	1	False	166.0	6.271753403240478e-05
SG	100	1	False	166.1	6.224171948541286e-05
SG	100	1	False	166.20000000000002	6.176510726022112e-05
SG	100	1	False	166.3	6.128780722592464e-05
SG	100	1	False	166.4	6.080992686031913e-05
SG	100	1	False	166.5	6.033157128450359e-05
SG	100	1	False	166.6	5.985284329711631e-05
SG	100	1	False	166.70000000000002	5.937384340821267e-05
SG	100	1	False	166.8	5.889466987278268e-05
SG	100	1	False	166.9	5.8415418723913014e-05
SG	100	1	False	167.0	5.7936183805593876e-05
SG	100	1	False	167.1	5.745705680517512e-05
SG	100	1	False	167.20000000000002	5.697812728547464e-05
SG	100	1	False	167.3	5.649948271653691e-05
SG	100	1	False	167.4	5.602120850705003e-05
SG	100	1	False	167.5	5.554338803541949e-05
SG	100	1	False	167.6	5.506610268050317e-05
SG	100	1	False	167.70000000000002	5.458943185200804e-05
SG	100	1	False	167.8	5.4113453020554326e-05
SG	100	1	False	167.9	5.363824174740454e-05
SG	100	1	False	168.0	5.316387171386614e-05
SG	100	1	False	168.1	5.269041475036299e-05
SG	100	1	False	168.20000000000002	5.2217940865185144e-05
SG	100	1	False	168.3	5.1746518272913134e-05
SG	100	1	False	168.4	5.127621342252529e-05
SG	100	1	False	168.5	5.080709102518316e-05
SG	100	1	False	168.6	5.03392140817051e-05
SG	100	1	False	168.70000000000002	4.9872643909724985e-05
SG	100	1	False	168.8	4.9407440170540875e-05
SG	100	1	False	168.9	4.89436608956545e-05
SG	100	1	False	169.0	4.848136251300576e-05
SG	100	1	False	169.1	4.8020599872904284e-05
SG	100	1	False	169.20000000000002	4.756142627365759e-05
SG	100	1	False	169.3	4.710389348690336e-05
SG	100	1	False	169.4	4.6648051782642333e-05
SG	100	1	False	169.5	4.6193949953979834e-05
SG	100	1	False	169.6	4.574163534157389e-05
SG	100	1	False	169.70000000000002	4.5291153857793954e-05
SG	100	1	False	169.8	4.4842550010594166e-05
SG	100	1	False	169.9	4.4395866927100295e-05
SG	100	1	False	170.0	4.395114637691449e-05
SG	100	1	False	170.1	4.350842879514085e-05
SG	100	1	False	170.20000000000002	4.306775330513273e-05
SG	100	1	False	170.3	4.262915774096506e-05
SG	100	1	False	170.4	4.219267866963193e-05
SG	100	1	False	170.5	4.1758351412975815e-05
SG	100	1	False	170.6	4.132621006934649e-05
SG	100	1	False	170.70000000000002	4.0896287534994054e-05
SG	100	1	False	170.8	4.046861552519892e-05
SG	100	1	False	170.9	4.004322459513762e-05
SG	100	1	False	171.0	3.962014416049283e-05
SG	100	1	False	171.1	3.919940251780217e-05
SG	100	1	False	171.20000000000002	3.878102686455489e-05
SG	100	1	False	171.3	3.836504331903499e-05
SG	100	1	False	171.4	3.7951476939913205e-05
SG	100	1	False	171.5	3.7540351745591024e-05
SG	100	1	False	171.6	3.7131690733298427e-05
SG	100	1	False	171.70000000000002	3.672551589794887e-05
SG	100	1	False	171.8	3.6321848250750036e-05
SG	100	1	False	171.9	3.592070783757763e-05
SG	100	1	False	172.0	3.552211375710998e-05
SG	100	1	False	172.1	3.5126084178728565e-05
SG	100	1	False	172.20000000000002	3.4732636360183656e-05
SG	100	1	False	172.3	3.434178666503193e-05
SG	100	1	False	172.4	3.395355057984154e-05
SG	100	1	False	172.5	3.356794273117403e-05
SG	100	1	False	172.6	3.3184976902339004e-05
SG	100	1	False	172.70000000000002	3.280466604992719e-05
SG	100	1	False	172.8	3.242702232012352e-05
SG	100	1	False	172.9	3.205205706480145e-05
SG	100	1	False	173.0	3.1679780857400244e-05
SG	100	1	False	173.1	3.1310203508589175e-05
SG	100	1	False	173.20000000000002	3.094333408171898e-05
SG	100	1	False	173.3	3.0579180908063296e-05
SG	100	1	False	173.4	3.0217751601851278e-05
SG	100	1	False	173.5	2.9859053075094927e-05
SG	100	1	False	173.6	2.950309155221232e-05
SG	100	1	False	173.70000000000002	2.9149872584447523e-05
SG	100	1	False	173.8	2.8799401064091812e-05
SG	100	1	False	173.9	2.8451681238505645e-05
SG	100	1	False	174.0	2.8106716723945162e-05
SG	100	1	False	174.1	2.77645105191934e-05
SG	100	1	False	174.20000000000002	2.7425065018999915e-05
SG	100	1	False	174.3	2.7088382027330108e-05
SG	100	1	False	174.4	2.675446277042547e-05
SG	100	1	False	174.5	2.6423307909676998e-05
SG	100	1	False	174.6	2.6094917554314745e-05
SG	100	1	False	174.70000000000002	2.5769291273914063e-05
SG	100	1	False	174.8	2.5446428110720793e-05
SG	100	1	False	174.9	2.512632659179699e-05
SG	100	1	False	175.0	2.480898474098975e-05
SG	100	1	False	175.1	2.449440009072528e-05
SG	100	1	False	175.20000000000002	2.4182569693627853e-05
SG	100	1	False	175.3	2.387349013396795e-05
SG	100	1	False	175.4	2.3567157538939857e-05
SG	100	1	False	175.5	2.3263567589771896e-05
SG	100	1	False	175.6	2.296271553266854e-05
SG	100	1	False	175.70000000000002	2.2664596189589574e-05
SG	100	1	False	175.8	2.2369203968865485e-05
SG	100	1	False	175.9	2.207653287565164e-05
SG	100	1	False	176.0	2.1786576522222704e-05
SG	100	1	False	176.1	2.1499328138109667e-05
SG	100	1	False	176.20000000000002	2.1214780580081448e-05
SG	100	1	False	176.3	2.093292634197094e-05
SG	100	1	False	176.4	2.0653757564348604e-05
SG	100	1	False	176.5	2.037726604404568e-05
SG	100	1	False	176.6	2.0103443243527836e-05
SG	100	1	False	176.70000000000002	1.9832280300120224e-05
SG	100	1	False	176.8	1.9563768035088187e-05
SG	100	1	False	176.9	1.929789696257139e-05
SG	100	1	False	177.0	1.903465729837725e-05
SG	100	1	False	177.1	1.8774038968631226e-05
SG	100	1	False	177.20000000000002	1.8516031618288883e-05
SG	100	1	False	177.3	1.826062461950892e-05
SG	100	1	False	177.4	1.80078070798906e-05
SG	100	1	False	177.5	1.7757567850575135e-05
SG	100	1	False	177.6	1.750989553421443e-05
SG	100	1	False	177.70000000000002	1.726477849280811e-05
SG	100	1	False	177.8	1.7022204855409333e-05
SG	100	1	False	177.9	1.6782162525702385e-05
SG	100	1	False	178.0	1.654463918945272e-05
SG	100	1	False	178.1	1.6309622321831487e-05
SG	100	1	False	178.20000000000002	1.607709919461492e-05
SG	100	1	False	178.3	1.5847056883261443e-05
SG	100	1	False	178.4	1.5619482273866964e-05
SG	100	1	False	178.5	1.5394362070000472e-05
SG	100	1	False	178.6	1.5171682799420356e-05
SG	100	1	False	178.70000000000002	1.4951430820674154e-05
SG	100	1	False	178.8	1.4733592329582307e-05
SG	100	1	False	178.9	1.4518153365607537e-05
SG	100	1	False	179.0	1.4305099818110779e-05
SG	100	1	False	179.1	1.4094417432496207e-05
SG	100	1	False	179.20000000000002	1.388609181624559e-05
SG	100	1	False	179.3	1.368010844484341e-05
SG	100	1	False	179.4	1.3476452667594951e-05
SG	100	1	False	179.5	1.3275109713337723e-05
SG	100	1	False	179.6	1.3076064696048321e-05
SG	100	1	False	179.70000000000002	1.2879302620344802e-05
SG	100	1	False	179.8	1.268480838688799e-05
SG	100	1	False	179.9	1.2492566797680286e-05
SG	100	1	False	180.0	1.230256256126598e-05
SG	100	1	False	180.1	1.2114780297831892e-05
SG	100	1	False	180.20000000000002	1.1929204544211628e-05
SG	100	1	False	180.3	1.1745819758793269e-05
SG	100	1	False	180.4	1.156461032633246e-05
SG	100	1	False	180.5	1.1385560562671468e-05
SG	100	1	False	180.6	1.1208654719366648e-05
SG	100	1	False	180.70000000000002	1.1033876988224041e-05
SG	100	1	False	180.8	1.0861211505745326e-05
SG	100	1	False	180.9	1.0690642357484398e-05
SG	100	1	False	181.0	1.052215358231703e-05
SG	100	1	False	181.1	1.0355729176623709e-05
SG	100	1	False	181.20000000000002	1.0191353098386599e-05
SG	100	1	False	181.3	1.0029009271203312e-05
SG	100	1	False	181.4	9.868681588216459e-06
SG	100	1	False	181.5	9.710353915962118e-06
SG	100	1	False	181.6	9.554010098136818e-06
SG	100	1	False	181.70000000000002	9.399633959284766e-06
SG	100	1	False	181.8	9.247209308406986e-06
SG	100	1	False	181.9	9.096719942491998e-06
SG	100	1	False	182.0	8.948149649970225e-06
SG	100	1	False	182.1	8.801482214093108e-06
SG	100	1	False	182.20000000000002	8.656701416237473e-06
SG	100	1	False	182.3	8.513791039136612e-06
SG	100	1	False	182.4	8.372734870038618e-06
SG	100	1	False	182.5	8.233516703793718e-06
SG	100	1	False	182.6	8.09612034587111e-06
SG	100	1	False	182.70000000000002	7.960529615306126e-06
SG	100	1	False	182.8	7.82672834757917e-06
SG	100	1	False	182.9	7.694700397427328e-06
SG	100	1	False	183.0	7.56442964158929e-06
SG	100	1	False	183.1	7.435899981484668e-06
SG	100	1	False	183.20000000000002	7.309095345828953e-06
SG	100	1	False	183.3	7.183999693184863e-06
SG	100	1	False	183.4	7.060597014450761e-06
SG	100	1	False	183.5	6.93887133528726e-06
SG	100	1	False	183.6	6.818806718483161e-06
SG	100	1	False	183.70000000000002	6.7003872662614024e-06
SG	100	1	False	183.8	6.5835971225255885e-06
SG	100	1	False	183.9	6.468420475048642e-06
SG	100	1	False	184.0	6.354841557604003e-06
SG	100	1	False	184.1	6.242844652040407e-06
SG	100	1	False	184.20000000000002	6.132414090300828e-06
SG	100	1	False	184.3	6.023534256387047e-06
SG	100	1	False	184.4	5.916189588269798e-06
SG	100	1	False	184.5	5.810364579746336e-06
SG	100	1	False	184.6	5.706043782245212e-06
SG	100	1	False	184.70000000000002	5.603211806579996e-06
SG	100	1	False	184.8	5.501853324652047e-06
SG	100	1	False	184.9	5.401953071103687e-06
SG	100	1	False	185.0	5.303495844921895e-06
SG	100	1	False	185.1	5.206466510994059e-06
SG	100	1	False	185.20000000000002	5.110850001616128e-06
SG	100	1	False	185.3	5.016631317953795e-06
SG	100	1	False	185.4	4.923795531457774e-06
SG	100	1	False	185.5	4.832327785233882e-06
SG	100	1	False	185.6	4.742213295368517e-06
SG	100	1	False	185.70000000000002	4.653437352210158e-06
SG	100	1	False	185.8	4.565985321608201e-06
SG	100	1	False	185.9	4.479842646108822e-06
SG	100	1	False	186.0	4.394994846109753e-06
SG	100	1	False	186.1	4.311427520973678e-06
SG	100	1	False	186.20000000000002	4.229126350101493e-06
SG	100	1	False	186.3	4.14807709396606e-06
SG	100	1	False	186.4	4.0682655951068315e-06
SG	100	1	False	186.5	3.989677779086264e-06
SG	100	1	False	186.6	3.912299655408696e-06
SG	100	1	False	186.70000000000002	3.83611731840235e-06
SG	100	1	False	186.8	3.7611169480647687e-06
SG	100	1	False	186.9	3.687284810872754e-06
SG	100	1	False	187.0	3.6146072605572026e-06
SG	100	1	False	187.1	3.5430707388436825e-06
SG	100	1	False	187.20000000000002	3.4726617761587654e-06
SG	100	1	False	187.3	3.4033669923038045e-06
SG	100	1	False	187.4	3.3351730970954377e-06
SG	100	1	False	187.5	3.268066890974606e-06
SG	100	1	False	187.6	3.202035265583773e-06
SG	100	1	False	187.70000000000002	3.1370652043135216e-06
SG	100	1	False	187.8	3.0731437828188747e-06
SG	100	1	False	187.9	3.0102581695057676e-06
SG	100	1	False	188.0	2.948395625988415e-06
SG	100	1	False	188.1	2.8875435075181646e-06
SG	100	1	False	188.20000000000002	2.827689263384252e-06
SG	100	1	False	188.3	2.7688204372869303e-06
SG	100	1	False	188.4	2.7109246676837817e-06
SG	100	1	False	188.5	2.6539896881094623e-06
SG	100	1	False	188.6	2.5980033274695487e-06
SG	100	1	False	188.70000000000002	2.542953510308886e-06
SG	100	1	False	188.8	2.4888282570551174e-06
SG	100	1	False	188.9	2.4356156842376467e-06
SG	100	1	False	189.0	2.3833040046828274e-06
SG	100	1	False	189.1	2.3318815276855293e-06
SG	100	1	False	189.20000000000002	2.2813366591578943e-06
SG	100	1	False	189.3	2.2316579017554596e-06
SG	100	1	False	189.4	2.1828338549814273e-06
SG	100	1	False	189.5	2.1348532152691167e-06
SG	100	1	False	189.6	2.087704776043537e-06
SG	100	1	False	189.70000000000002	2.0413774277622225e-06
SG	100	1	False	189.8	1.995860157935823e-06
SG	100	1	False	189.9	1.9511420511288956e-06
SG	100	1	False	190.0	1.9072122889414344e-06
SG	100	1	False	190.1	1.864060149971473e-06
SG	100	1	False	190.20000000000002	1.8216750097590293e-06
SG	100	1	False	190.3	1.7800463407122658e-06
SG	100	1	False	190.4	1.739163712015594e-06
SG	100	1	False	190.5	1.6990167895209284e-06
SG	100	1	False	190.6	1.659595335621711e-06
SG	100	1	False	190.70000000000002	1.6208892091106282e-06
SG	100	1	False	190.8	1.58288836502129e-06
SG	100	1	False	190.9	1.5455828544540447e-06
SG	100	1	False	191.0	1.5089628243865483e-06
SG	100	1	False	191.1	1.473018517469399e-06
SG	100	1	False	191.20000000000002	1.437740271807143e-06
SG	100	1	False	191.3	1.4031185207250608e-06
SG	100	1	False	191.4	1.3691437925220236e-06
SG	100	1	False	191.5	1.335806710209925e-06
SG	100	1	False	191.6	1.30309799123985e-06
SG	100	1	False	191.70000000000002	1.2710084472154623e-06
SG	100	1	False	191.8	1.2395289835938838e-06
SG	100	1	False	191.9	1.2086505993743153e-06
SG	100	1	False	192.0	1.1783643867749945e-06
SG	100	1	False	192.1	1.148661530898419e-06
SG	100	1	False	192.20000000000002	1.1195333093855313e-06
SG	100	1	False	192.3	1.0909710920589674e-06
SG	100	1	False	192.4	1.0629663405556779e-06
SG	100	1	False	192.5	1.0355106079492788e-06
SG	100	1	False	192.6	1.008595538362469e-06
SG	100	1	False	192.70000000000002	9.822128665697035e-07
SG	100	1	False	192.8	9.5635441759052e-07
SG	100	1	False	192.9	9.310121062736756e-07
SG	100	1	False	193.0	9.061779368725178e-07
SG	100	1	False	193.1	8.818440026117887e-07
SG	100	1	False	193.20000000000002	8.580024852460757e-07
SG	100	1	False	193.3	8.346456546103624e-07
SG	100	1	False	193.4	8.117658681626829e-07
SG	100	1	False	193.5	7.893555705194236e-07
SG	100	1	False	193.6	7.674072929832601e-07
SG	100	1	False	193.70000000000002	7.459136530641935e-07
SG	100	1	False	193.8	7.248673539937846e-07
SG	100	1	False	193.9	7.04261184232955e-07
SG	100	1	False	194.0	6.840880169734289e-07
SG	100	1	False	194.1	6.643408096332397e-07
SG	100	1	False	194.20000000000002	6.450126033464203e-07
SG	100	1	False	194.3	6.260965224471052e-07
SG	100	1	False	194.4	6.075857739482753e-07
SG	100	1	False	194.5	5.894736470154277e-07
SG	100	1	False	194.6	5.717535124353359e-07
SG	100	1	False	194.70000000000002	5.544188220800397e-07
SG	100	1	False	194.8	5.37463108366444e-07
SG	100	1	False	194.9	5.208799837115822e-07
SG	100	1	False	195.0	5.046631399838292e-07
SG	100	1	False	195.1	4.888063479501875e-07
SG	100	1	False	195.20000000000002	4.733034567199306e-07
SG	100	1	False	195.3	4.581483931847649e-07
SG	100	1	False	195.4	4.4333516145561735e-07
SG	100	1	False	195.5	4.2885784229635475e-07
SG	100	1	False	195.6	4.147105925545451e-07
SG	100	1	False	195.70000000000002	4.008876445894656e-07
SG	100	1	False	195.8	3.873833056975044e-07
SG	100	1	False	195.9	3.7419195753512524e-07
SG	100	1	False	196.0	3.61308055539641e-07
SG	100	1	False	196.1	3.4872612834786305e-07
SG	100	1	False	196.20000000000002	3.36440777212807e-07
SG	100	1	False	196.3	3.2444667541868757e-07
SG	100	1	False	196.4	3.127385676942459e-07
SG	100	1	False	196.5	3.013112696246815e-07
SG	100	1	False	196.6	2.901596670622104e-07
SG	100	1	False	196.70000000000002	2.792787155355249e-07
SG	100	1	False	196.8	2.686634396582055e-07
SG	100	1	False	196.9	2.58308932536266e-07
SG	100	1	False	197.0	2.482103551749542e-07
SG	100	1	False	197.1	2.3836293588494493e-07
SG	100	1	False	197.20000000000002	2.2876196968811889e-07
SG	100	1	False	197.3	2.1940281772292758e-07
SG	100	1	False	197.4	2.102809066495872e-07
SG	100	1	False	197.5	2.013917280551861e-07
SG	100	1	False	197.6	1.927308378588289e-07
SG	100	1	False	197.70000000000002	1.8429385571691294e-07
SG	100	1	False	197.8	1.760764644287098e-07
SG	100	1	False	197.9	1.6807440934229914e-07
SG	100	1	False	198.0	1.6028349776103084e-07
SG	100	1	False	198.1	1.5269959835057315e-07
SG	100	1	False	198.20000000000002	1.4531864054668324e-07
SG	100	1	False	198.3	1.381366139637934e-07
SG	100	1	False	198.4	1.3114956780453116e-07
SG	100	1	False	198.5	1.2435361027022706e-07
SG	100	1	False	198.6	1.1774490797257586e-07
SG	100	1	False	198.70000000000002	1.1131968534649782e-07
SG	100	1	False	198.8	1.0507422406429698e-07
SG	100	1	False	198.9	9.900486245122182e-08
SG	100	1	False	199.0	9.310799490251662e-08
SG	100	1	False	199.1	8.738007130204128e-08
SG	100	1	False	199.20000000000002	8.181759644253571e-08
SG	100	1	False	199.3	7.641712944763937e-08
SG	100	1	False	199.4	7.117528319571523e-08
SG	100	1	False	199.5	6.608872374557933e-08
SG	100	1	False	199.6	6.11541697641882e-08
SG	100	1	False	199.70000000000002	5.636839195637889e-08
SG	100	1	False	199.8	5.172821249674035e-08
SG	100	1	False	199.9	4.7230504463641955e-08
SG	100	1	False	200.0	4.287219127554073e-08
SG	100	1	False	200.1	3.865024612960325e-08
SG	100	1	False	200.20000000000002	3.45616914427144e-08
SG	100	1	False	200.3	3.0603598294931146e-08
SG	100	1	False	200.4	2.6773085875444737e-08
SG	100	1	False	200.5	2.3067320931120092e-08
SG	100	1	False	200.6	1.948351721765292e-08
SG	100	1	False	200.70000000000002	1.6018934953403273e-08
SG	100	1	False	200.8	1.2670880275976782e-08
SG	100	1	False	200.9	9.436704701576268e-09
SG	100	1	False	201.0	6.313804587206877e-09
SG	100	1	False	201.1	3.2996205957493707e-09
SG	100	1	False	201.20000000000002	3.9163716398172597e-10
SG	100	1	False	201.3	-2.412618026427384e-09
SG	100	1	False	201.4	-5.115574574906745e-09
SG	100	1	False	201.5	-7.719619884899054e-09
SG	100	1	False	201.6	-1.0227099683677807e-08
SG	100	1	False	201.70000000000002	-1.2640318539006592e-08
SG	100	1	False	201.8	-1.4961540372633577e-08
SG	100	1	False	201.9	-1.7192988970550918e-08
SG	100	1	False	202.0	-1.9336848490005087e-08
SG	100	1	False	202.1	-2.1395263963214906e-08
SG	100	1	False	202.20000000000002	-2.3370341797774854e-08
SG	100	1	False	202.3	-2.5264150273696113e-08
SG	100	1	False	202.4	-2.7078720037075304e-08
SG	100	1	False	202.5	-2.88160445903446e-08
SG	100	1	False	202.6	-3.047808077909073e-08
SG	100	1	False	202.70000000000002	-3.206674927540336e-08
SG	100	1	False	202.8	-3.358393505774046e-08
SG	100	1	False	202.9	-3.503148788728019e-08
SG	100	1	False	203.0	-3.641122278074109e-08
SG	100	1	False	203.1	-3.7724920479642845e-08
SG	100	1	False	203.20000000000002	-3.897432791599453e-08
SG	100	1	False	203.3	-4.016115867439068e-08
SG	100	1	False	203.4	-4.1287093450496085e-08
SG	100	1	False	203.5	-4.2353780505900446e-08
SG	100	1	False	203.6	-4.336283611933098e-08
SG	100	1	False	203.70000000000002	-4.4315845034212016e-08
SG	100	1	False	203.8	-4.521436090254573e-08
SG	100	1	False	203.9	-4.605990672511747e-08
SG	100	1	False	204.0	-4.685397528800157e-08
SG	100	1	False	204.1	-4.7598029595366985e-08
SG	100	1	False	204.20000000000002	-4.829350329856781e-08
SG	100	1	False	204.3	-4.894180112150571e-08
SG	100	1	False	204.4	-4.9544299282275096e-08
SG	100	1	False	204.5	-5.010234591105935e-08
SG	100	1	False	204.6	-5.06172614642944e-08
SG	100	1	False	204.70000000000002	-5.109033913508036e-08
SG	100	1	False	204.8	-5.1522845259846366e-08
SG	100	1	False	204.9	-5.191601972126093e-08
SG	100	1	False	205.0	-5.227107634738508e-08
SG	100	1	False	205.1	-5.2589203307071404e-08
SG	100	1	False	205.20000000000002	-5.2871563501604184e-08
SG	100	1	False	205.3	-5.311929495258301e-08
SG	100	1	False	205.4	-5.333351118604884e-08
SG	100	1	False	205.5	-5.351530161285707e-08
SG	100	1	False	205.6	-5.366573190529887e-08
SG	100	1	False	205.70000000000002	-5.378584436997142e-08
SG	100	1	False	205.8	-5.387665831690501e-08
SG	100	1	False	205.9	-5.3939170424950234e-08
SG	100	1	False	206.0	-5.3974355103428144e-08
SG	100	1	False	206.1	-5.398316485005432e-08
SG	100	1	False	206.20000000000002	-5.3966530605135166e-08
SG	100	1	False	206.3	-5.3925362102055874e-08
SG	100	1	False	206.4	-5.386054821405382e-08
SG	100	1	False	206.5	-5.3772957297297345e-08
SG	100	1	False	206.6	-5.366343753027276e-08
SG	100	1	False	206.70000000000002	-5.35328172494906e-08
SG	100	1	False	206.8	-5.3381905281521896e-08
SG	100	1	False	206.9	-5.3211491271373786e-08
SG	100	1	False	207.0	-5.302234600721848e-08
SG	100	1	False	207.1	-5.281522174148246e-08
SG	100	1	False	207.20000000000002	-5.2590852508313905e-08
SG	100	1	False	207.3	-5.2349954437436746e-08
SG	100	1	False	207.4	-5.209322606440637e-08
SG	100	1	False	207.5	-5.1821348637281057e-08
SG	100	1	False	207.6	-5.1534986419721243e-08
SG	100	1	False	207.70000000000002	-5.123478699053397e-08
SG	100	1	False	207.8	-5.092138153967687e-08
SG	100	1	False	207.9	-5.059538516073329e-08
SG	100	1	False	208.0	-5.025739713988148e-08
SG	100	1	False	208.1	-4.990800124136908e-08
SG	100	1	False	208.20000000000002	-4.9547765989508385e-08
SG	100	1	False	208.3	-4.917724494721581e-08
SG	100	1	False	208.4	-4.879697699110588e-08
SG	100	1	False	208.5	-4.840748658316245e-08
SG	100	1	False	208.6	-4.800928403900188e-08
SG	100	1	False	208.70000000000002	-4.7602865792749914e-08
SG	100	1	False	208.8	-4.7188714658547425e-08
SG	100	1	False	208.9	-4.676730008870816e-08
SG	100	1	False	209.0	-4.633907842854304e-08
SG	100	1	False	209.1	-4.590449316787463e-08
SG	100	1	False	209.20000000000002	-4.546397518926225e-08
SG	100	1	False	209.3	-4.501794301295126e-08
SG	100	1	False	209.4	-4.4566803038577915e-08
SG	100	1	False	209.5	-4.411094978363906e-08
SG	100	1	False	209.6	-4.3650766118756954e-08
SG	100	1	False	209.70000000000002	-4.3186623499754055e-08
SG	100	1	False	209.8	-4.271888219656395e-08
SG	100	1	False	209.9	-4.224789151899526e-08
SG	100	1	False	210.0	-4.1773990039376025e-08
SG	100	1	False	210.1	-4.129750581209511e-08
SG	100	1	False	210.20000000000002	-4.081875659006685e-08
SG	100	1	False	210.3	-4.03380500381396e-08
SG	100	1	False	210.4	-3.985568394347222e-08
SG	100	1	False	210.5	-3.937194642289768e-08
SG	100	1	False	210.6	-3.888711612730291e-08
SG	100	1	False	210.70000000000002	-3.840146244304145e-08
SG	100	1	False	210.8	-3.7915245690407166e-08
SG	100	1	False	210.9	-3.742871731918956e-08
SG	100	1	False	211.0	-3.694212010133391e-08
SG	100	1	False	211.1	-3.645568832073484e-08
SG	100	1	False	211.20000000000002	-3.596964796017813e-08
SG	100	1	False	211.3	-3.5484216885464286e-08
SG	100	1	False	211.4	-3.499960502672952e-08
SG	100	1	False	211.5	-3.451601455699617e-08
SG	100	1	False	211.6	-3.403364006796762e-08
SG	100	1	False	211.70000000000002	-3.3552668743100763e-08
SG	100	1	False	211.8	-3.307328052797494e-08
SG	100	1	False	211.9	-3.259564829798236e-08
SG	100	1	False	212.0	-3.211993802336615e-08
SG	100	1	False	212.1	-3.164630893162899e-08
SG	100	1	False	212.20000000000002	-3.117491366733812e-08
SG	100	1	False	212.3	-3.070589844934942e-08
SG	100	1	False	212.4	-3.023940322547668e-08
SG	100	1	False	212.5	-2.9775561824630385e-08
SG	100	1	False	212.6	-2.9314502106451102e-08
SG	100	1	False	212.70000000000002	-2.885634610845943e-08
SG	100	1	False	212.8	-2.8401210190752605e-08
SG	100	1	False	212.9	-2.794920517826494e-08
SG	100	1	False	213.0	-2.750043650062544e-08
SG	100	1	False	213.1	-2.705500432962898e-08
SG	100	1	False	213.20000000000002	-2.661300371435149e-08
SG	100	1	False	213.3	-2.617452471393184e-08
SG	100	1	False	213.4	-2.573965252804452e-08
SG	100	1	False	213.5	-2.5308467625087456e-08
SG	100	1	False	213.6	-2.4881045868112498e-08
SG	100	1	False	213.70000000000002	-2.4457458638517932e-08
SG	100	1	False	213.8	-2.403777295753509e-08
SG	100	1	False	213.9	-2.3622051605523467e-08
SG	100	1	False	214.0	-2.3210353239107926e-08
SG	100	1	False	214.1	-2.2802732506179024e-08
SG	100	1	False	214.20000000000002	-2.2399240158777545e-08
SG	100	1	False	214.3	-2.1999923163893752e-08
SG	100	1	False	214.4	-2.1604824812199668e-08
SG	100	1	False	214.5	-2.121398482474356e-08
SG	100	1	False	214.6	-2.0827439457625322e-08
SG	100	1	False	214.70000000000002	-2.0445221604682722e-08
SG	100	1	False	214.8	-2.0067360898207044e-08
SG	100	1	False	214.9	-1.9693883807715878e-08
SG	100	1	False	215.0	-1.9324813736804036e-08
SG	100	1	False	215.1	-1.8960171118098132e-08
SG	100	1	False	215.20000000000002	-1.8599973506337617e-08
SG	100	1	False	215.3	-1.8244235669606058e-08
SG	100	1	False	215.4	-1.7892969678734737e-08
SG	100	1	False	215.5	-1.754618499490438e-08
SG	100	1	False	215.6	-1.7203888555466e-08
SG	100	1	False	215.70000000000002	-1.686608485800459e-08
SG	100	1	False	215.8	-1.6532776042668776e-08
SG	100	1	False	215.9	-1.6203961972789528e-08
SG	100	1	False	216.0	-1.5879640313810032e-08
SG	100	1	False	216.1	-1.5559806610549623e-08
SG	100	1	False	216.20000000000002	-1.5244454362824124e-08
SG	100	1	False	216.3	-1.493357509944617e-08
SG	100	1	False	216.4	-1.4627158450625277e-08
SG	100	1	False	216.5	-1.4325192218791852e-08
SG	100	1	False	216.6	-1.4027662447867066e-08
SG	100	1	False	216.70000000000002	-1.3734553490999258e-08
SG	100	1	False	216.8	-1.3445848076789373e-08
SG	100	1	False	216.9	-1.3161527374027004e-08
SG	100	1	False	217.0	-1.2881571054958239e-08
SG	100	1	False	217.1	-1.2605957357107536e-08
SG	100	1	False	217.20000000000002	-1.2334663143672502e-08
SG	100	1	False	217.3	-1.2067663962516257e-08
SG	100	1	False	217.4	-1.180493410377413e-08
SG	100	1	False	217.5	-1.1546446656099048e-08
SG	100	1	False	217.6	-1.1292173561563675e-08
SG	100	1	False	217.70000000000002	-1.104208566924132e-08
SG	100	1	False	217.8	-1.0796152787485279e-08
SG	100	1	False	217.9	-1.0554343734926499e-08
SG	100	1	False	218.0	-1.0316626390209597e-08
SG	100	1	False	218.1	-1.008296774048845e-08
SG	100	1	False	218.20000000000002	-9.853333928698568e-09
SG	100	1	False	218.3	-9.627690299628706e-09
SG	100	1	False	218.4	-9.406001444807296e-09
SG	100	1	False	218.5	-9.188231246227157e-09
SG	100	1	False	218.6	-8.974342918924622e-09
SG	100	1	False	218.70000000000002	-8.764299052432593e-09
SG	100	1	False	218.8	-8.558061651127126e-09
SG	100	1	False	218.9	-8.355592173484593e-09
SG	100	1	False	219.0	-8.156851570269692e-09
SG	100	1	False	219.1	-7.961800321670587e-09
SG	100	1	False	219.20000000000002	-7.770398473400397e-09
SG	100	1	False	219.3	-7.582605671783535e-09
SG	100	1	False	219.4	-7.3983811978424195e-09
SG	100	1	False	219.5	-7.217684000404471e-09
SG	100	1	False	219.6	-7.040472728245397e-09
SG	100	1	False	219.70000000000002	-6.866705761286667e-09
SG	100	1	False	219.8	-6.696341240863797e-09
SG	100	1	False	219.9	-6.529337099082329e-09
SG	100	1	False	220.0	-6.365651087278669e-09
SG	100	1	False	220.1	-6.205240803602371e-09
SG	100	1	False	220.20000000000002	-6.0480637197349944e-09
SG	100	1	False	220.3	-5.8940772067635725e-09
SG	100	1	False	220.4	-5.743238560223437e-09
SG	100	1	False	220.5	-5.595505024326912e-09
SG	100	1	False	220.6	-5.4508338153928165e-09
SG	100	1	False	220.70000000000002	-5.30918214449342e-09
SG	100	1	False	220.8	-5.170507239333371e-09
SG	100	1	False	220.9	-5.034766365375831e-09
SG	100	1	False	221.0	-4.9019168462311515e-09
SG	100	1	False	221.1	-4.771916083322767e-09
SG	100	1	False	221.20000000000002	-4.6447215748450796e-09
SG	100	1	False	221.3	-4.520290934027572e-09
SG	100	1	False	221.4	-4.398581906719681e-09
SG	100	1	False	221.5	-4.279552388310683e-09
SG	100	1	False	221.6	-4.163160439998434e-09
SG	100	1	False	221.70000000000002	-4.04936430442037e-09
SG	100	1	False	221.8	-3.938122420661814e-09
SG	100	1	False	221.9	-3.829393438652775e-09
SG	100	1	False	222.0	-3.7231362329691966e-09
SG	100	1	False	222.1	-3.6193099160495227e-09
SG	100	1	False	222.20000000000002	-3.5178738508408915e-09
SG	100	1	False	222.3	-3.418787662887548e-09
SG	100	1	False	222.4	-3.3220112518734894e-09
SG	100	1	False	222.5	-3.227504802632623e-09
SG	100	1	False	222.6	-3.1352287956383728e-09
SG	100	1	False	222.70000000000002	-3.0451440169846547e-09
SG	100	1	False	222.8	-2.957211567870925e-09
SG	100	1	False	222.9	-2.8713928736019684e-09
SG	100	1	False	223.0	-2.787649692115304e-09
SG	100	1	False	223.1	-2.7059441220469474e-09
SG	100	1	False	223.20000000000002	-2.626238610346903e-09
SG	100	1	False	223.3	-2.5484959594559714e-09
SG	100	1	False	223.4	-2.4726793340542453e-09
SG	100	1	False	223.5	-2.3987522673928915e-09
SG	100	1	False	223.6	-2.3266786672189954e-09
SG	100	1	False	223.70000000000002	-2.256422821305003e-09
SG	100	1	False	223.8	-2.1879494025923033e-09
SG	100	1	False	223.9	-2.1212234739595657e-09
SG	100	1	False	224.0	-2.0562104926257494e-09
SG	100	1	False	224.1	-1.992876314197748e-09
SG	100	1	False	224.20000000000002	-1.9311871963725638e-09
SG	100	1	False	224.3	-1.8711098023032767e-09
SG	100	1	False	224.4	-1.8126112036382821e-09
SG	100	1	False	224.5	-1.7556588832435502e-09
SG	100	1	False	224.6	-1.7002207376166161e-09
SG	100	1	False	224.70000000000002	-1.6462650790010842e-09
SG	100	1	False	224.8	-1.5937606372113567e-09
SG	100	1	False	224.9	-1.542676561175142e-09
SG	100	1	False	225.0	-1.4929824202033493e-09
SG	100	1	False	225.1	-1.4446482049949736e-09
SG	100	1	False	225.20000000000002	-1.3976443283856472e-09
SG	100	1	False	225.3	-1.3519416258479897e-09
SG	100	1	False	225.4	-1.3075113557515115e-09
SG	100	1	False	225.5	-1.2643251993899053e-09
SG	100	1	False	225.6	-1.2223552607837587e-09
SG	100	1	False	225.70000000000002	-1.181574066265894e-09
SG	100	1	False	225.8	-1.1419545638567784e-09
SG	100	1	False	225.9	-1.1034701224375315e-09
SG	100	1	False	226.0	-1.0660945307273597e-09
SG	100	1	False	226.1	-1.0298019960728127e-09
SG	100	1	False	226.20000000000002	-9.945671430551741e-10
SG	100	1	False	226.3	-9.603650119234277e-10
SG	100	1	False	226.4	-9.27171056858754e-10
SG	100	1	False	226.5	-8.949611440775961e-10
SG	100	1	False	226.6	-8.63711549779218e-10
SG	100	1	False	226.70000000000002	-8.333989579442495e-10
SG	100	1	False	226.8	-8.040004579902585e-10
SG	100	1	False	226.9	-7.754935422902936e-10
SG	100	1	False	227.0	-7.478561035602713e-10
SG	100	1	False	227.1	-7.210664321209547e-10
SG	100	1	False	227.20000000000002	-6.951032130401231e-10
SG	100	1	False	227.3	-6.69945523160526e-10
SG	100	1	False	227.4	-6.455728280187049e-10
SG	100	1	False	227.5	-6.219649786603657e-10
SG	100	1	False	227.6	-5.991022083571084e-10
SG	100	1	False	227.70000000000002	-5.769651292296533e-10
SG	100	1	False	227.8	-5.555347287825476e-10
SG	100	1	False	227.9	-5.347923663550107e-10
SG	100	1	False	228.0	-5.147197694927882e-10
SG	100	1	False	228.1	-4.952990302453948e-10
SG	100	1	False	228.20000000000002	-4.76512601393409e-10
SG	100	1	False	228.3	-4.5834329261008417e-10
SG	100	1	False	228.4	-4.4077426656153863e-10
SG	100	1	False	228.5	-4.237890349496958e-10
SG	100	1	False	228.6	-4.073714545020779e-10
SG	100	1	False	228.70000000000002	-3.9150572291234653e-10
SG	100	1	False	228.8	-3.761763747354241e-10
SG	100	1	False	228.9	-3.613682772410376e-10
SG	100	1	False	229.0	-3.4706662622924445e-10
SG	100	1	False	229.1	-3.3325694181155e-10
SG	100	1	False	229.20000000000002	-3.199250641610933e-10
SG	100	1	False	229.3	-3.070571492352162e-10
SG	100	1	False	229.4	-2.9463966447371635e-10
SG	100	1	False	229.5	-2.8265938447601493e-10
SG	100	1	False	229.6	-2.711033866602348e-10
SG	100	1	False	229.70000000000002	-2.599590469072733e-10
SG	100	1	False	229.8	-2.492140351928061e-10
SG	100	1	False	229.9	-2.388563112099225e-10
SG	100	1	False	230.0	-2.2887411998528684e-10
SG	100	1	False	230.1	-2.1925598749141734e-10
SG	100	1	False	230.20000000000002	-2.0999071625765522e-10
SG	100	1	False	230.3	-2.01067380982326e-10
SG	100	1	False	230.4	-1.9247532414855456e-10
SG	100	1	False	230.5	-1.842041516459896e-10
SG	100	1	False	230.6	-1.7624372840079843e-10
SG	100	1	False	230.70000000000002	-1.685841740159991e-10
SG	100	1	False	230.8	-1.6121585842437223e-10
SG	100	1	False	230.9	-1.5412939755584365e-10
SG	100	1	False	231.0	-1.4731564902144637e-10
SG	100	1	False	231.1	-1.4076570781561948e-10
SG	100	1	False	231.20000000000002	-1.3447090203876318e-10
SG	100	1	False	231.3	-1.2842278864174188e-10
SG	100	1	False	231.4	-1.2261314919405802e-10
SG	100	1	False	231.5	-1.1703398567727026e-10
SG	100	1	False	231.6	-1.1167751630525394e-10
SG	100	1	False	231.70000000000002	-1.065361713727566e-10
SG	100	1	False	231.8	-1.0160258913369811e-10
SG	100	1	False	231.9	-9.686961171053336e-11
SG	100	1	False	232.0	-9.233028103604637e-11
SG	100	1	False	232.1	-8.797783482875543e-11
SG	100	1	False	232.20000000000002	-8.380570260314217e-11
SG	100	1	False	232.3	-7.980750171582565e-11
SG	100	1	False	232.4	-7.597703344874646e-11
SG	100	1	False	232.5	-7.230827913039333e-11
SG	100	1	False	232.6	-6.879539629598848e-11
SG	100	1	False	232.70000000000002	-6.543271488759507e-11
SG	100	1	False	232.8	-6.22147334949731e-11
SG	100	1	False	232.9	-5.913611563797827e-11
SG	100	1	False	233.0	-5.6191686091283936e-11
SG	100	1	False	233.1	-5.337642725212631e-11
SG	100	1	False	233.20000000000002	-5.068547555172575e-11
SG	100	1	False	233.3	-4.811411791100095e-11
SG	100	1	False	233.4	-4.5657788241145873e-11
SG	100	1	False	233.5	-4.3312063989602313e-11
SG	100	1	False	233.6	-4.107266273188995e-11
SG	100	1	False	233.70000000000002	-3.89354388097473e-11
SG	100	1	False	233.8	-3.689638001598202e-11
SG	100	1	False	233.9	-3.49516043263779e-11
SG	100	1	False	234.0	-3.3097356678990566e-11
SG	100	1	False	234.1	-3.1330005801097604e-11
SG	100	1	False	234.20000000000002	-2.9646041084060774e-11
SG	100	1	False	234.3	-2.804206950630184e-11
SG	100	1	False	234.4	-2.651481260455943e-11
SG	100	1	False	234.5	-2.5061103493571807e-11
SG	100	1	False	234.6	-2.3677883934287395e-11
SG	100	1	False	234.70000000000002	-2.236220145067673e-11
SG	100	1	False	234.8	-2.1111206495187153e-11
SG	100	1	False	234.9	-1.992214966284109e-11
SG	100	1	False	235.0	-1.8792378953974146e-11
SG	100	1	False	235.1	-1.7719337085558535e-11
SG	100	1	False	235.20000000000002	-1.6700558851025044e-11
SG	100	1	False	235.3	-1.5733668528501382e-11
SG	100	1	False	235.4	-1.4816377337318776e-11
SG	100	1	False	235.5	-1.3946480942645588e-11
SG	100	1	False	235.6	-1.3121857008060258e-11
SG	100	1	False	235.70000000000002	-1.2340462795867789e-11
SG	100	1	False	235.8	-1.1600332814930882e-11
SG	100	1	False	235.9	-1.0899576515770528e-11
SG	100	1	False	236.0	-1.0236376032665216e-11
SG	100	1	False	236.1	-9.60898397246307e-12
SG	100	1	False	236.20000000000002	-9.015721249796543e-12
SG	100	1	False	236.3	-8.454974968375123e-12
SG	100	1	False	236.4	-7.925196348005393e-12
SG	100	1	False	236.5	-7.42489869698099e-12
SG	100	1	False	236.6	-6.952655429462469e-12
SG	100	1	False	236.70000000000002	-6.507098127448465e-12
SG	100	1	False	236.8	-6.0869146469303475e-12
SG	100	1	False	236.9	-5.690847267805883e-12
SG	100	1	False	237.0	-5.3176908871116325e-12
SG	100	1	False	237.1	-4.9662912551218585e-12
SG	100	1	False	237.20000000000002	-4.635543253850851e-12
SG	100	1	False	237.3	-4.324389217482343e-12
SG	100	1	False	237.4	-4.03181729423664e-12
SG	100	1	False	237.5	-3.756859849179637e-12
SG	100	1	False	237.6	-3.4985919074644264e-12
SG	100	1	False	237.70000000000002	-3.2561296374894256e-12
SG	100	1	False	237.8	-3.028628873444713e-12
SG	100	1	False	237.9	-2.815283676715275e-12
SG	100	1	False	238.0	-2.6153249355967227e-12
SG	100	1	False	238.1	-2.428019002777206e-12
SG	100	1	False	238.20000000000002	-2.2526663700276245e-12
SG	100	1	False	238.3	-2.0886003795416182e-12
SG	100	1	False	238.4	-1.9351859713566907e-12
SG	100	1	False	238.5	-1.7918184662870894e-12
SG	100	1	False	238.6	-1.6579223837903163e-12
SG	100	1	False	238.70000000000002	-1.5329502941906225e-12
SG	100	1	False	238.8	-1.416381704673841e-12
SG	100	1	False	238.9	-1.307721978469915e-12
SG	100	1	False	239.0	-1.2065012866331067e-12
SG	100	1	False	239.1	-1.1122735918315758e-12
SG	100	1	False	239.20000000000002	-1.0246156635533732e-12
SG	100	1	False	239.3	-9.431261241365089e-13
SG	100	1	False	239.4	-8.674245250296336e-13
SG	100	1	False	239.5	-7.971504526901751e-13
SG	100	1	False	239.6	-7.319626635260294e-13
SG	100	1	False	239.70000000000002	-6.715382472878269e-13
SG	100	1	False	239.8	-6.155718183206219e-13
SG	100	1	False	239.9	-5.637747340833487e-13
SG	100	1	False	240.0	-5.158743403478396e-13
SG	100	1	False	240.1	-4.716132424904522e-13
SG	100	1	False	240.20000000000002	-4.3074860229135543e-13
SG	100	1	False	240.3	-3.9305145966016755e-13
SG	100	1	False	240.4	-3.5830607870864294e-13
SG	100	1	False	240.5	-3.263093175954329e-13
SG	100	1	False	240.6	-2.968700215706978e-13
SG	100	1	False	240.70000000000002	-2.698084386527908e-13
SG	100	1	False	240.8	-2.449556573736363e-13
SG	100	1	False	240.9	-2.2215306603280774e-13
SG	100	1	False	241.0	-2.0125183290674742e-13
SG	100	1	False	241.1	-1.8211240686306248e-13
SG	100	1	False	241.20000000000002	-1.646040378357313e-13
SG	100	1	False	241.3	-1.4860431662266995e-13
SG	100	1	False	241.4	-1.3399873347237105e-13
SG	100	1	False	241.5	-1.2068025493253193e-13
SG	100	1	False	241.6	-1.0854891843955335e-13
SG	100	1	False	241.70000000000002	-9.751144413427417e-14
SG	100	1	False	241.8	-8.748086339558146e-14
SG	100	1	False	241.9	-7.83761635903811e-14
SG	100	1	False	242.0	-7.012194854515356e-14
SG	100	1	False	242.1	-6.26481142514286e-14
SG	100	1	False	242.20000000000002	-5.588953932456788e-14
SG	100	1	False	242.3	-4.978578974254198e-14
SG	100	1	False	242.4	-4.428083739899335e-14
SG	100	1	False	242.5	-3.9322792012149845e-14
SG	100	1	False	242.6	-3.486364593908249e-14
SG	100	1	False	242.70000000000002	-3.0859031452461855e-14
SG	100	1	False	242.8	-2.7267990044872323e-14
SG	100	1	False	242.9	-2.405275333375746e-14
SG	100	1	False	243.0	-2.117853514806461e-14
SG	100	1	False	243.1	-1.8613334385894676e-14
SG	100	1	False	243.20000000000002	-1.6327748240581952e-14
SG	100	1	False	243.3	-1.4294795400949375e-14
SG	100	1	False	243.4	-1.2489748839826411e-14
SG	100	1	False	243.5	-1.0889977813221223e-14
SG	100	1	False	243.6	-9.474798701037707e-15
SG	100	1	False	243.70000000000002	-8.225334328604334e-15
SG	100	1	False	243.8	-7.124381416775404e-15
SG	100	1	False	243.9	-6.156285816860057e-15
SG	100	1	False	244.0	-5.306825195113857e-15
SG	100	1	False	244.1	-4.563098840034311e-15
SG	100	1	False	244.20000000000002	-3.9134242741996505e-15
SG	100	1	False	244.3	-3.347240360882038e-15
SG	100	1	False	244.4	-2.855016604122556e-15
SG	100	1	False	244.5	-2.428168349422823e-15
SG	100	1	False	244.6	-2.058977600612132e-15
SG	100	1	False	244.70000000000002	-1.7405191768460289e-15
SG	100	1	False	244.8	-1.466591942021829e-15
SG	100	1	False	244.9	-1.2316548472056787e-15
SG	100	1	False	245.0	-1.030767534900431e-15
SG	100	1	False	245.1	-8.595352621719231e-16
SG	100	1	False	245.20000000000002	-7.140579077678116e-16
SG	100	1	False	245.3	-5.90882836416531e-16
SG	100	1	False	245.4	-4.869614014643755e-16
SG	100	1	False	245.5	-3.9960887490674363e-16
SG	100	1	False	245.6	-3.2646760167615064e-16
SG	100	1	False	245.70000000000002	-2.654731827642472e-16
SG	100	1	False	245.8	-2.1482349938292622e-16
SG	100	1	False	245.9	-1.7295039788425926e-16
SG	100	1	False	246.0	-1.3849386257996545e-16
SG	100	1	False	246.1	-1.10278510904278e-16
SG	100	1	False	246.20000000000002	-8.729225255785797e-17
SG	100	1	False	246.3	-6.866696134329219e-17
SG	100	1	False	246.4	-5.366101535375939e-17
SG	100	1	False	246.5	-4.164356799988149e-17
SG	100	1	False	246.6	-3.20804190542836e-17
SG	100	1	False	246.70000000000002	-2.452136145069288e-17
SG	100	1	False	246.8	-1.8588885995906023e-17
SG	100	1	False	246.9	-1.396813243067042e-17
SG	100	1	False	247.0	-1.0397981409078547e-17
SG	100	1	False	247.1	-7.663187950292414e-18
SG	100	1	False	247.20000000000002	-5.587462748854739e-18
SG	100	1	False	247.3	-4.027413407373522e-18
SG	100	1	False	247.4	-2.8672631745326655e-18
SG	100	1	False	247.5	-2.0142701301323755e-18
SG	100	1	False	247.6	-1.39477495349549e-18
SG	100	1	False	247.70000000000002	-9.508104403918368e-19
SG	100	1	False	247.8	-6.372107934980288e-19
SG	100	1	False	247.9	-4.191634002709459e-19
SG	100	1	False	248.0	-2.7015032764037187e-19
SG	100	1	False	248.1	-1.70231103031101e-19
SG	100	1	False	248.20000000000002	-1.0462251385272615e-19
SG	100	1	False	248.3	-6.253514094193842e-20
SG	100	1	False	248.4	-3.623014372256269e-20
SG	100	1	False	248.5	-2.026343441914042e-20
SG	100	1	False	248.6	-1.0887814057449923e-20
SG	100	1	False	248.70000000000002	-5.586892780695156e-21
SG	100	1	False	248.8	-2.7176799774797986e-21
SG	100	1	False	248.9	-1.2416046906170166e-21
SG	100	1	False	249.0	-5.264127515072093e-22
SG	100	1	False	249.1	-2.0388315904522948e-22
SG	100	1	False	249.20000000000002	-7.061161863288003e-23
SG	100	1	False	249.3	-2.1223221485627166e-23
SG	100	1	False	249.4	-5.2984398690326696e-24
SG	100	1	False	249.5	-1.0265255289068718e-24
SG	100	1	False	249.6	-1.3772974559722776e-25
SG	100	1	False	249.70000000000002	-1.0337663068278536e-26
SG	100	1	False	249.8	-2.6880630364945508e-28
SG	100	1	False	249.9	-5.248111398913154e-31
SG	100	2	False	0.1	0.9999967100359546
SG	100	2	False	0.2	0.9999868405687197
SG	100	2	False	0.30000000000000004	0.9999703915128085
SG	100	2	False	0.4	0.9999473631696745
SG	100	2	False	0.5	0.9999177558946295
SG	100	2	False	0.6	0.9998815701395375
SG	100	2	False	0.7000000000000001	0.9998388064545661
SG	100	2	False	0.8	0.9997894654889712
SG	100	2	False	0.9	0.9997335479922431
SG	100	2	False	1.0	0.9996710548132647
SG	100	2	False	1.1	0.9996019869011294
SG	100	2	False	1.2000000000000002	0.9995263453045532
SG	100	2	False	1.3000000000000003	0.9994441311719535
SG	100	2	False	1.4000000000000001	0.9993553457515225
SG	100	2	False	1.5000000000000002	0.9992599903914181
SG	100	2	False	1.6	0.9991580665392097
SG	100	2	False	1.7000000000000002	0.9990495757423365
SG	100	2	False	1.8000000000000003	0.9989345196478117
SG	100	2	False	1.9000000000000001	0.998812900002298
SG	100	2	False	2.0	0.9986847186520097
SG	100	2	False	2.1	0.9985499775427655
SG	100	2	False	2.2	0.9984086787197668
SG	100	2	False	2.3000000000000003	0.998260824327807
SG	100	2	False	2.4000000000000004	0.998106416611015
SG	100	2	False	2.5000000000000004	0.9979454579129391
SG	100	2	False	2.6	0.997777950676414
SG	100	2	False	2.7	0.9976038974435776
SG	100	2	False	2.8000000000000003	0.997423300855773
SG	100	2	False	2.9000000000000004	0.9972361636535069
SG	100	2	False	3.0000000000000004	0.9970424886764115
SG	100	2	False	3.1	0.996842278863166
SG	100	2	False	3.2	0.9966355372514427
SG	100	2	False	3.3000000000000003	0.9964222669778325
SG	100	2	False	3.4000000000000004	0.9962024712778184
SG	100	2	False	3.5000000000000004	0.9959761534856542
SG	100	2	False	3.6	0.995743317034353
SG	100	2	False	3.7	0.995503965455567
SG	100	2	False	3.8000000000000003	0.9952581023795467
SG	100	2	False	3.9000000000000004	0.9950057315350624
SG	100	2	False	4.0	0.994746856749313
SG	100	2	False	4.1	0.994481481947853
SG	100	2	False	4.2	0.994209611154531
SG	100	2	False	4.3	0.9939312484913869
SG	100	2	False	4.3999999999999995	0.9936463981785669
SG	100	2	False	4.5	0.9933550645342424
SG	100	2	False	4.6	0.9930572519745268
SG	100	2	False	4.7	0.9927529650133822
SG	100	2	False	4.8	0.9924422082625135
SG	100	2	False	4.9	0.9921249864312969
SG	100	2	False	5.0	0.9918013043266695
SG	100	2	False	5.1	0.9914711668530184
SG	100	2	False	5.2	0.9911345790121149
SG	100	2	False	5.3	0.9907915459029812
SG	100	2	False	5.4	0.9904420727217877
SG	100	2	False	5.5	0.9900861647617714
SG	100	2	False	5.6	0.9897238274130975
SG	100	2	False	5.7	0.9893550661627656
SG	100	2	False	5.8	0.9889798865944945
SG	100	2	False	5.9	0.9885982943886097
SG	100	2	False	6.0	0.9882102953219152
SG	100	2	False	6.1	0.9878158952675868
SG	100	2	False	6.2	0.9874151001950546
SG	100	2	False	6.3	0.9870079161698624
SG	100	2	False	6.4	0.9865943493535644
SG	100	2	False	6.5	0.9861744060035854
SG	100	2	False	6.6	0.9857480924730969
SG	100	2	False	6.7	0.9853154152108863
SG	100	2	False	6.8	0.9848763807612252
SG	100	2	False	6.9	0.9844309957637302
SG	100	2	False	7.0	0.983979266953234
SG	100	2	False	7.1	0.9835212011596439
SG	100	2	False	7.2	0.983056805307798
SG	100	2	False	7.3	0.9825860864173344
SG	100	2	False	7.4	0.982109051602527
SG	100	2	False	7.5	0.9816257080721623
SG	100	2	False	7.6	0.9811360631293768
SG	100	2	False	7.7	0.9806401241715087
SG	100	2	False	7.8	0.98013789868995
SG	100	2	False	7.9	0.9796293942699924
SG	100	2	False	8.0	0.9791146185906684
SG	100	2	False	8.1	0.9785935794245938
SG	100	2	False	8.2	0.9780662846378111
SG	100	2	False	8.3	0.9775327421896248
SG	100	2	False	8.4	0.9769929601324416
SG	100	2	False	8.5	0.976446946611602
SG	100	2	False	8.6	0.9758947098652091
SG	100	2	False	8.7	0.9753362582239741
SG	100	2	False	8.8	0.9747716001110214
SG	100	2	False	8.9	0.9742007440417396
SG	100	2	False	9.0	0.9736236986235913
SG	100	2	False	9.1	0.9730404725559445
SG	100	2	False	9.2	0.9724510746298832
SG	100	2	False	9.3	0.9718555137280408
SG	100	2	False	9.4	0.9712537988244081
SG	100	2	False	9.5	0.9706459389841463
SG	100	2	False	9.6	0.9700319433634149
SG	100	2	False	9.700000000000001	0.9694118212091647
SG	100	2	False	9.8	0.9687855818589658
SG	100	2	False	9.9	0.9681532347407972
SG	100	2	False	10.0	0.9675147893728698
SG	100	2	False	10.1	0.9668702553634224
SG	100	2	False	10.200000000000001	0.966219642410521
SG	100	2	False	10.3	0.9655629603018694
SG	100	2	False	10.4	0.9649002189145975
SG	100	2	False	10.5	0.964231428215066
SG	100	2	False	10.6	0.9635565982586555
SG	100	2	False	10.700000000000001	0.9628757391895639
SG	100	2	False	10.8	0.9621888612405937
SG	100	2	False	10.9	0.9614959747329463
SG	100	2	False	11.0	0.9607970900760077
SG	100	2	False	11.1	0.9600922177671327
SG	100	2	False	11.200000000000001	0.9593813683914277
SG	100	2	False	11.3	0.9586645526215402
SG	100	2	False	11.4	0.957941781217429
SG	100	2	False	11.5	0.9572130650261512
SG	100	2	False	11.6	0.956478414981636
SG	100	2	False	11.700000000000001	0.955737842104458
SG	100	2	False	11.8	0.95499135750161
SG	100	2	False	11.9	0.9542389723662803
SG	100	2	False	12.0	0.9534806979776141
SG	100	2	False	12.1	0.9527165457004881
SG	100	2	False	12.200000000000001	0.9519465269852717
SG	100	2	False	12.3	0.9511706533675945
SG	100	2	False	12.4	0.9503889364681072
SG	100	2	False	12.5	0.949601387992241
SG	100	2	False	12.6	0.9488080197299699
SG	100	2	False	12.700000000000001	0.9480088435555659
SG	100	2	False	12.8	0.9472038714273537
SG	100	2	False	12.9	0.9463931153874674
SG	100	2	False	13.0	0.9455765875615973
SG	100	2	False	13.1	0.9447543001587457
SG	100	2	False	13.200000000000001	0.9439262654709735
SG	100	2	False	13.3	0.9430924958731418
SG	100	2	False	13.4	0.9422530038226674
SG	100	2	False	13.5	0.9414078018592582
SG	100	2	False	13.6	0.9405569026046545
SG	100	2	False	13.700000000000001	0.9397003187623729
SG	100	2	False	13.8	0.9388380631174451
SG	100	2	False	13.9	0.9379701485361509
SG	100	2	False	14.0	0.9370965879657516
SG	100	2	False	14.1	0.9362173944342292
SG	100	2	False	14.200000000000001	0.9353325810500164
SG	100	2	False	14.3	0.9344421610017195
SG	100	2	False	14.4	0.9335461475578554
SG	100	2	False	14.5	0.9326445540665745
SG	100	2	False	14.6	0.9317373939553831
SG	100	2	False	14.700000000000001	0.930824680730871
SG	100	2	False	14.8	0.9299064279784313
SG	100	2	False	14.9	0.9289826493619789
SG	100	2	False	15.0	0.9280533586236702
SG	100	2	False	15.1	0.9271185695836204
SG	100	2	False	15.200000000000001	0.9261782961396149
SG	100	2	False	15.3	0.9252325522668295
SG	100	2	False	15.4	0.9242813520175368
SG	100	2	False	15.5	0.9233247095208158
SG	100	2	False	15.6	0.9223626389822639
SG	100	2	False	15.700000000000001	0.921395154683704
SG	100	2	False	15.8	0.9204222709828849
SG	100	2	False	15.9	0.9194440023131945
SG	100	2	False	16.0	0.9184603631833504
SG	100	2	False	16.1	0.9174713681771106
SG	100	2	False	16.200000000000003	0.9164770319529683
SG	100	2	False	16.3	0.915477369243849
SG	100	2	False	16.400000000000002	0.9144723948568083
SG	100	2	False	16.500000000000004	0.9134621236727252
SG	100	2	False	16.6	0.9124465706459974
SG	100	2	False	16.700000000000003	0.9114257508042297
SG	100	2	False	16.8	0.9103996792479258
SG	100	2	False	16.900000000000002	0.9093683711501771
SG	100	2	False	17.000000000000004	0.9083318417563486
SG	100	2	False	17.1	0.9072901063837655
SG	100	2	False	17.200000000000003	0.9062431804213952
SG	100	2	False	17.3	0.9051910793295337
SG	100	2	False	17.400000000000002	0.9041338186394834
SG	100	2	False	17.500000000000004	0.9030714139532309
SG	100	2	False	17.6	0.9020038809431322
SG	100	2	False	17.700000000000003	0.9009312353515803
SG	100	2	False	17.8	0.8998534929906893
SG	100	2	False	17.900000000000002	0.8987706697419615
SG	100	2	False	18.000000000000004	0.8976827815559625
SG	100	2	False	18.1	0.8965898444519916
SG	100	2	False	18.200000000000003	0.8954918745177534
SG	100	2	False	18.3	0.8943888879090222
SG	100	2	False	18.400000000000002	0.8932809008493117
SG	100	2	False	18.500000000000004	0.8921679296295378
SG	100	2	False	18.6	0.8910499906076874
SG	100	2	False	18.700000000000003	0.8899271002084725
SG	100	2	False	18.8	0.888799274923001
SG	100	2	False	18.900000000000002	0.8876665313084303
SG	100	2	False	19.000000000000004	0.8865288859876265
SG	100	2	False	19.1	0.8853863556488232
SG	100	2	False	19.200000000000003	0.8842389570452771
SG	100	2	False	19.300000000000004	0.8830867069949218
SG	100	2	False	19.400000000000002	0.8819296223800213
SG	100	2	False	19.500000000000004	0.8807677201468188
SG	100	2	False	19.6	0.8796010173051966
SG	100	2	False	19.700000000000003	0.8784295309283106
SG	100	2	False	19.800000000000004	0.8772532781522522
SG	100	2	False	19.900000000000002	0.876072276175687
SG	100	2	False	20.000000000000004	0.8748865422595025
SG	100	2	False	20.1	0.8736960937264514
SG	100	2	False	20.200000000000003	0.8725009479607971
SG	100	2	False	20.300000000000004	0.8713011224079509
SG	100	2	False	20.400000000000002	0.8700966345741165
SG	100	2	False	20.500000000000004	0.8688875020259256
SG	100	2	False	20.6	0.8676737423900794
SG	100	2	False	20.700000000000003	0.8664553733529833
SG	100	2	False	20.800000000000004	0.8652324126603819
SG	100	2	False	20.900000000000002	0.8640048781169927
SG	100	2	False	21.000000000000004	0.8627727875861443
SG	100	2	False	21.1	0.8615361589894013
SG	100	2	False	21.200000000000003	0.8602950103062
SG	100	2	False	21.300000000000004	0.8590493595734734
SG	100	2	False	21.400000000000002	0.857799224885289
SG	100	2	False	21.500000000000004	0.8565446243924633
SG	100	2	False	21.6	0.8552855763021967
SG	100	2	False	21.700000000000003	0.8540220988776985
SG	100	2	False	21.800000000000004	0.8527542104378046
SG	100	2	False	21.900000000000002	0.8514819293566087
SG	100	2	False	22.000000000000004	0.8502052740630766
SG	100	2	False	22.1	0.8489242630406695
SG	100	2	False	22.200000000000003	0.8476389148269677
SG	100	2	False	22.300000000000004	0.8463492480132847
SG	100	2	False	22.400000000000002	0.845055281244282
SG	100	2	False	22.500000000000004	0.8437570332175917
SG	100	2	False	22.6	0.8424545226834302
SG	100	2	False	22.700000000000003	0.8411477684442105
SG	100	2	False	22.800000000000004	0.8398367893541553
SG	100	2	False	22.900000000000002	0.8385216043189136
SG	100	2	False	23.000000000000004	0.8372022322951651
SG	100	2	False	23.1	0.8358786922902395
SG	100	2	False	23.200000000000003	0.8345510033617175
SG	100	2	False	23.300000000000004	0.8332191846170419
SG	100	2	False	23.400000000000002	0.8318832552131287
SG	100	2	False	23.500000000000004	0.8305432343559689
SG	100	2	False	23.6	0.8291991413002373
SG	100	2	False	23.700000000000003	0.8278509953488915
SG	100	2	False	23.800000000000004	0.8264988158527857
SG	100	2	False	23.900000000000002	0.8251426222102649
SG	100	2	False	24.000000000000004	0.8237824338667659
SG	100	2	False	24.1	0.8224182703144267
SG	100	2	False	24.200000000000003	0.8210501510916819
SG	100	2	False	24.300000000000004	0.819678095782858
SG	100	2	False	24.400000000000002	0.8183021240177796
SG	100	2	False	24.500000000000004	0.8169222554713588
SG	100	2	False	24.6	0.815538509863202
SG	100	2	False	24.700000000000003	0.8141509069571964
SG	100	2	False	24.800000000000004	0.812759466561107
SG	100	2	False	24.900000000000002	0.8113642085261787
SG	100	2	False	25.000000000000004	0.8099651527467175
SG	100	2	False	25.1	0.8085623191596953
SG	100	2	False	25.200000000000003	0.8071557277443299
SG	100	2	False	25.300000000000004	0.8057453985216887
SG	100	2	False	25.400000000000002	0.8043313515542703
SG	100	2	False	25.500000000000004	0.8029136069455949
SG	100	2	False	25.6	0.8014921848398001
SG	100	2	False	25.700000000000003	0.8000671054212183
SG	100	2	False	25.800000000000004	0.7986383889139772
SG	100	2	False	25.900000000000002	0.7972060555815756
SG	100	2	False	26.000000000000004	0.7957701257264762
SG	100	2	False	26.1	0.7943306196896867
SG	100	2	False	26.200000000000003	0.7928875578503498
SG	100	2	False	26.300000000000004	0.7914409606253235
SG	100	2	False	26.400000000000002	0.7899908484687659
SG	100	2	False	26.500000000000004	0.7885372418717193
SG	100	2	False	26.6	0.7870801613616887
SG	100	2	False	26.700000000000003	0.7856196275022318
SG	100	2	False	26.800000000000004	0.7841556608925304
SG	100	2	False	26.900000000000002	0.7826882821669789
SG	100	2	False	27.000000000000004	0.7812175119947593
SG	100	2	False	27.1	0.7797433710794232
SG	100	2	False	27.200000000000003	0.7782658801584709
SG	100	2	False	27.300000000000004	0.7767850600029295
SG	100	2	False	27.400000000000002	0.775300931416929
SG	100	2	False	27.500000000000004	0.7738135152372846
SG	100	2	False	27.6	0.7723228323330683
SG	100	2	False	27.700000000000003	0.770828903605189
SG	100	2	False	27.800000000000004	0.769331749985966
SG	100	2	False	27.900000000000002	0.7678313924387087
SG	100	2	False	28.000000000000004	0.7663278519572867
SG	100	2	False	28.1	0.764821149565707
SG	100	2	False	28.200000000000003	0.7633113063176898
SG	100	2	False	28.300000000000004	0.7617983432962405
SG	100	2	False	28.400000000000002	0.7602822816132242
SG	100	2	False	28.500000000000004	0.7587631424089358
SG	100	2	False	28.6	0.7572409468516795
SG	100	2	False	28.700000000000003	0.7557157161373325
SG	100	2	False	28.800000000000004	0.7541874714889274
SG	100	2	False	28.900000000000002	0.7526562341562129
SG	100	2	False	29.000000000000004	0.7511220254152351
SG	100	2	False	29.1	0.749584866567903
SG	100	2	False	29.200000000000003	0.7480447789415604
SG	100	2	False	29.300000000000004	0.746501783888557
SG	100	2	False	29.400000000000002	0.7449559027858199
SG	100	2	False	29.500000000000004	0.7434071570344212
SG	100	2	False	29.6	0.7418555680591516
SG	100	2	False	29.700000000000003	0.7403011573080848
SG	100	2	False	29.800000000000004	0.7387439462521537
SG	100	2	False	29.900000000000002	0.737183956384713
SG	100	2	False	30.000000000000004	0.7356212092211126
SG	100	2	False	30.1	0.734055726298266
SG	100	2	False	30.200000000000003	0.7324875291742174
SG	100	2	False	30.300000000000004	0.7309166394277122
SG	100	2	False	30.400000000000002	0.7293430786577628
SG	100	2	False	30.500000000000004	0.7277668684832225
SG	100	2	False	30.6	0.7261880305423464
SG	100	2	False	30.700000000000003	0.724606586492367
SG	100	2	False	30.800000000000004	0.7230225580090559
SG	100	2	False	30.900000000000002	0.7214359667862976
SG	100	2	False	31.000000000000004	0.7198468345356527
SG	100	2	False	31.1	0.7182551829859294
SG	100	2	False	31.200000000000003	0.7166610338827488
SG	100	2	False	31.300000000000004	0.715064408988118
SG	100	2	False	31.400000000000002	0.713465330079989
SG	100	2	False	31.500000000000004	0.7118638189518371
SG	100	2	False	31.6	0.7102598974122231
SG	100	2	False	31.700000000000003	0.7086535872843598
SG	100	2	False	31.800000000000004	0.7070449104056864
SG	100	2	False	31.900000000000002	0.7054338886274321
SG	100	2	False	32.0	0.7038205438141856
SG	100	2	False	32.1	0.7022048978434648
SG	100	2	False	32.2	0.7005869726052829
SG	100	2	False	32.300000000000004	0.69896679000172
SG	100	2	False	32.400000000000006	0.6973443719464919
SG	100	2	False	32.5	0.6957197403645161
SG	100	2	False	32.6	0.6940929171914842
SG	100	2	False	32.7	0.6924639243734307
SG	100	2	False	32.800000000000004	0.6908327838663022
SG	100	2	False	32.900000000000006	0.6891995176355259
SG	100	2	False	33.0	0.6875641476555852
SG	100	2	False	33.1	0.6859266959095836
SG	100	2	False	33.2	0.6842871843888183
SG	100	2	False	33.300000000000004	0.6826456350923523
SG	100	2	False	33.400000000000006	0.6810020700265839
SG	100	2	False	33.5	0.679356511204818
SG	100	2	False	33.6	0.6777089806468427
SG	100	2	False	33.7	0.676059500378493
SG	100	2	False	33.800000000000004	0.6744080924312321
SG	100	2	False	33.900000000000006	0.6727547788417191
SG	100	2	False	34.0	0.671099581651384
SG	100	2	False	34.1	0.6694425229060018
SG	100	2	False	34.2	0.6677836246552683
SG	100	2	False	34.300000000000004	0.6661229089523701
SG	100	2	False	34.400000000000006	0.6644603978535641
SG	100	2	False	34.5	0.662796113417753
SG	100	2	False	34.6	0.6611300777060584
SG	100	2	False	34.7	0.6594623127813979
SG	100	2	False	34.800000000000004	0.6577928407080678
SG	100	2	False	34.900000000000006	0.6561216835513127
SG	100	2	False	35.0	0.6544488633769081
SG	100	2	False	35.1	0.6527744022507396
SG	100	2	False	35.2	0.651098322238379
SG	100	2	False	35.300000000000004	0.649420645404668
SG	100	2	False	35.400000000000006	0.6477413938132967
SG	100	2	False	35.5	0.646060589526383
SG	100	2	False	35.6	0.6443782546040587
SG	100	2	False	35.7	0.6426944111040483
SG	100	2	False	35.800000000000004	0.6410090810812541
SG	100	2	False	35.900000000000006	0.639322286587337
SG	100	2	False	36.0	0.6376340496703071
SG	100	2	False	36.1	0.6359443923741005
SG	100	2	False	36.2	0.6342533367381736
SG	100	2	False	36.300000000000004	0.632560904797081
SG	100	2	False	36.400000000000006	0.6308671185800735
SG	100	2	False	36.5	0.6291720001106765
SG	100	2	False	36.6	0.6274755714062836
SG	100	2	False	36.7	0.6257778544777455
SG	100	2	False	36.800000000000004	0.624078871328963
SG	100	2	False	36.900000000000006	0.6223786439564744
SG	100	2	False	37.0	0.6206771943490498
SG	100	2	False	37.1	0.6189745444872848
SG	100	2	False	37.2	0.617270716343195
SG	100	2	False	37.300000000000004	0.6155657318798068
SG	100	2	False	37.400000000000006	0.6138596130507611
SG	100	2	False	37.5	0.6121523817999017
SG	100	2	False	37.6	0.6104440600608787
SG	100	2	False	37.7	0.6087346697567445
SG	100	2	False	37.800000000000004	0.6070242327995568
SG	100	2	False	37.900000000000006	0.6053127710899745
SG	100	2	False	38.0	0.6036003065168644
SG	100	2	False	38.1	0.6018868609568975
SG	100	2	False	38.2	0.6001724562741634
SG	100	2	False	38.300000000000004	0.5984571143197632
SG	100	2	False	38.400000000000006	0.5967408569314238
SG	100	2	False	38.50000000000001	0.5950237059331019
SG	100	2	False	38.6	0.593305683134593
SG	100	2	False	38.7	0.5915868103311386
SG	100	2	False	38.800000000000004	0.5898671093030406
SG	100	2	False	38.900000000000006	0.5881466018152696
SG	100	2	False	39.00000000000001	0.5864253096170786
SG	100	2	False	39.1	0.5847032544416184
SG	100	2	False	39.2	0.5829804580055503
SG	100	2	False	39.300000000000004	0.5812569420086653
SG	100	2	False	39.400000000000006	0.5795327281335
SG	100	2	False	39.50000000000001	0.5778078380449571
SG	100	2	False	39.6	0.5760822933899208
SG	100	2	False	39.7	0.5743561157968872
SG	100	2	False	39.800000000000004	0.5726293268755782
SG	100	2	False	39.900000000000006	0.5709019482165708
SG	100	2	False	40.00000000000001	0.5691740013909226
SG	100	2	False	40.1	0.5674455079497955
SG	100	2	False	40.2	0.5657164894240853
SG	100	2	False	40.300000000000004	0.5639869673240545
SG	100	2	False	40.400000000000006	0.5622569631389589
SG	100	2	False	40.50000000000001	0.5605264983366813
SG	100	2	False	40.6	0.5587955943633671
SG	100	2	False	40.7	0.5570642726430576
SG	100	2	False	40.800000000000004	0.5553325545773291
SG	100	2	False	40.900000000000006	0.5536004615449279
SG	100	2	False	41.00000000000001	0.5518680149014128
SG	100	2	False	41.1	0.5501352359787972
SG	100	2	False	41.2	0.5484021460851871
SG	100	2	False	41.300000000000004	0.5466687665044321
SG	100	2	False	41.400000000000006	0.5449351184957665
SG	100	2	False	41.50000000000001	0.5432012232934597
SG	100	2	False	41.6	0.5414671021064631
SG	100	2	False	41.7	0.5397327761180629
SG	100	2	False	41.800000000000004	0.5379982664855311
SG	100	2	False	41.900000000000006	0.5362635943397811
SG	100	2	False	42.00000000000001	0.534528780785022
SG	100	2	False	42.1	0.5327938468984174
SG	100	2	False	42.2	0.5310588137297423
SG	100	2	False	42.300000000000004	0.529323702301047
SG	100	2	False	42.400000000000006	0.5275885336063189
SG	100	2	False	42.50000000000001	0.5258533286111429
SG	100	2	False	42.6	0.524118108252375
SG	100	2	False	42.7	0.5223828934378035
SG	100	2	False	42.800000000000004	0.5206477050458214
SG	100	2	False	42.900000000000006	0.5189125639250987
SG	100	2	False	43.00000000000001	0.5171774908942536
SG	100	2	False	43.1	0.5154425067415305
SG	100	2	False	43.2	0.5137076322244741
SG	100	2	False	43.300000000000004	0.5119728880696106
SG	100	2	False	43.400000000000006	0.5102382949721269
SG	100	2	False	43.50000000000001	0.5085038735955552
SG	100	2	False	43.6	0.5067696445714549
SG	100	2	False	43.7	0.505035628499102
SG	100	2	False	43.800000000000004	0.5033018459451769
SG	100	2	False	43.900000000000006	0.5015683174434551
SG	100	2	False	44.00000000000001	0.49983506349449636
SG	100	2	False	44.1	0.4981021045653459
SG	100	2	False	44.2	0.49636946108922436
SG	100	2	False	44.300000000000004	0.4946371534652317
SG	100	2	False	44.400000000000006	0.4929052020580435
SG	100	2	False	44.50000000000001	0.49117362719761704
SG	100	2	False	44.6	0.4894424491788924
SG	100	2	False	44.7	0.4877116882615051
SG	100	2	False	44.800000000000004	0.48598136466949043
SG	100	2	False	44.900000000000006	0.4842514985909939
SG	100	2	False	45.00000000000001	0.4825221101779893
SG	100	2	False	45.1	0.48079321954599064
SG	100	2	False	45.2	0.47906484677376987
SG	100	2	False	45.300000000000004	0.47733701190307876
SG	100	2	False	45.400000000000006	0.4756097349383693
SG	100	2	False	45.50000000000001	0.4738830358465172
SG	100	2	False	45.6	0.47215693455655167
SG	100	2	False	45.7	0.47043145095938127
SG	100	2	False	45.800000000000004	0.46870660490752436
SG	100	2	False	45.900000000000006	0.4669824162148466
SG	100	2	False	46.00000000000001	0.46525890465629255
SG	100	2	False	46.1	0.4635360899676251
SG	100	2	False	46.2	0.4618139918451652
SG	100	2	False	46.300000000000004	0.4600926299455355
SG	100	2	False	46.400000000000006	0.4583720238854049
SG	100	2	False	46.50000000000001	0.45665219324123535
SG	100	2	False	46.6	0.45493315754903246
SG	100	2	False	46.7	0.45321493630409615
SG	100	2	False	46.800000000000004	0.45149754896077837
SG	100	2	False	46.900000000000006	0.44978101493223593
SG	100	2	False	47.00000000000001	0.44806535359019206
SG	100	2	False	47.1	0.4463505842647011
SG	100	2	False	47.2	0.4446367262439064
SG	100	2	False	47.300000000000004	0.44292379877381327
SG	100	2	False	47.400000000000006	0.4412118210580544
SG	100	2	False	47.50000000000001	0.43950081225766513
SG	100	2	False	47.6	0.4377907914908549
SG	100	2	False	47.7	0.4360817778327846
SG	100	2	False	47.800000000000004	0.43437379031534856
SG	100	2	False	47.900000000000006	0.43266684792695387
SG	100	2	False	48.00000000000001	0.4309609696123057
SG	100	2	False	48.1	0.42925617427219676
SG	100	2	False	48.2	0.42755248076329344
SG	100	2	False	48.300000000000004	0.42584990789793137
SG	100	2	False	48.400000000000006	0.4241484744439092
SG	100	2	False	48.50000000000001	0.4224481991242868
SG	100	2	False	48.6	0.42074910061718584
SG	100	2	False	48.7	0.41905119755559195
SG	100	2	False	48.800000000000004	0.41735450852716205
SG	100	2	False	48.900000000000006	0.41565905207403187
SG	100	2	False	49.00000000000001	0.41396484669262734
SG	100	2	False	49.1	0.4122719108334788
SG	100	2	False	49.2	0.41058026290103733
SG	100	2	False	49.300000000000004	0.40888992125349466
SG	100	2	False	49.400000000000006	0.4072009042026052
SG	100	2	False	49.50000000000001	0.4055132300135108
SG	100	2	False	49.6	0.40382691690456873
SG	100	2	False	49.7	0.40214198304718146
SG	100	2	False	49.800000000000004	0.4004584465656325
SG	100	2	False	49.900000000000006	0.398776325536919
SG	100	2	False	50.00000000000001	0.39709563799059416
SG	100	2	False	50.1	0.3954164019086065
SG	100	2	False	50.2	0.3937386352251462
SG	100	2	False	50.300000000000004	0.3920623558264913
SG	100	2	False	50.400000000000006	0.3903875815508595
SG	100	2	False	50.50000000000001	0.3887143301882616
SG	100	2	False	50.6	0.38704261948035557
SG	100	2	False	50.7	0.3853724671203085
SG	100	2	False	50.800000000000004	0.3837038907526551
SG	100	2	False	50.900000000000006	0.38203690797316736
SG	100	2	False	51.00000000000001	0.3803715363287178
SG	100	2	False	51.1	0.3787077933171544
SG	100	2	False	51.2	0.3770456963871697
SG	100	2	False	51.300000000000004	0.3753852629381819
SG	100	2	False	51.400000000000006	0.3737265103202117
SG	100	2	False	51.50000000000001	0.37206945583376755
SG	100	2	False	51.6	0.3704141167297273
SG	100	2	False	51.7	0.3687605102092312
SG	100	2	False	51.800000000000004	0.36710865342357085
SG	100	2	False	51.900000000000006	0.3654585634740839
SG	100	2	False	52.00000000000001	0.363810257412054
SG	100	2	False	52.1	0.3621637522386075
SG	100	2	False	52.2	0.3605190649046204
SG	100	2	False	52.300000000000004	0.35887621231062494
SG	100	2	False	52.400000000000006	0.3572352113067168
SG	100	2	False	52.50000000000001	0.3555960786924711
SG	100	2	False	52.6	0.35395883121685473
SG	100	2	False	52.7	0.3523234855781491
SG	100	2	False	52.800000000000004	0.3506900584238685
SG	100	2	False	52.900000000000006	0.34905856635068805
SG	100	2	False	53.00000000000001	0.3474290259043698
SG	100	2	False	53.1	0.3458014535796948
SG	100	2	False	53.2	0.34417586582039633
SG	100	2	False	53.300000000000004	0.34255227901909957
SG	100	2	False	53.400000000000006	0.3409307095172594
SG	100	2	False	53.50000000000001	0.33931117360510454
SG	100	2	False	53.6	0.33769368752158585
SG	100	2	False	53.7	0.3360782674543238
SG	100	2	False	53.800000000000004	0.3344649295395616
SG	100	2	False	53.900000000000006	0.33285368986212316
SG	100	2	False	54.00000000000001	0.3312445644553684
SG	100	2	False	54.1	0.32963756930116034
SG	100	2	False	54.2	0.3280327203298245
SG	100	2	False	54.300000000000004	0.326430033420122
SG	100	2	False	54.400000000000006	0.32482952439921725
SG	100	2	False	54.50000000000001	0.32323120904265634
SG	100	2	False	54.6	0.3216351030743412
SG	100	2	False	54.7	0.32004122216651176
SG	100	2	False	54.800000000000004	0.3184495819397294
SG	100	2	False	54.900000000000006	0.316860197962864
SG	100	2	False	55.00000000000001	0.3152730857530852
SG	100	2	False	55.1	0.31368826077585277
SG	100	2	False	55.2	0.31210573844491424
SG	100	2	False	55.300000000000004	0.3105255341223058
SG	100	2	False	55.400000000000006	0.30894766311835103
SG	100	2	False	55.50000000000001	0.3073721406916696
SG	100	2	False	55.6	0.30579898204918593
SG	100	2	False	55.7	0.30422820234613485
SG	100	2	False	55.800000000000004	0.30265981668608594
SG	100	2	False	55.900000000000006	0.3010938401209536
SG	100	2	False	56.00000000000001	0.29953028765102013
SG	100	2	False	56.1	0.2979691742249603
SG	100	2	False	56.2	0.29641051473986846
SG	100	2	False	56.300000000000004	0.2948543240412852
SG	100	2	False	56.400000000000006	0.293300616923236
SG	100	2	False	56.50000000000001	0.29174940812826095
SG	100	2	False	56.6	0.29020071234745826
SG	100	2	False	56.7	0.2886545442205236
SG	100	2	False	56.800000000000004	0.28711091833579677
SG	100	2	False	56.900000000000006	0.28556984923030776
SG	100	2	False	57.00000000000001	0.2840313513898295
SG	100	2	False	57.1	0.28249543924892995
SG	100	2	False	57.2	0.2809621271910305
SG	100	2	False	57.300000000000004	0.2794314295484636
SG	100	2	False	57.400000000000006	0.2779033606025377
SG	100	2	False	57.50000000000001	0.276377934583601
SG	100	2	False	57.6	0.2748551656711101
SG	100	2	False	57.7	0.2733350679937018
SG	100	2	False	57.800000000000004	0.2718176556292665
SG	100	2	False	57.900000000000006	0.2703029426050259
SG	100	2	False	58.00000000000001	0.26879094289761163
SG	100	2	False	58.1	0.26728167043314954
SG	100	2	False	58.2	0.2657751390873417
SG	100	2	False	58.300000000000004	0.2642713626855591
SG	100	2	False	58.400000000000006	0.26277035500292795
SG	100	2	False	58.50000000000001	0.26127212976442543
SG	100	2	False	58.6	0.2597767006449765
SG	100	2	False	58.7	0.25828408126955127
SG	100	2	False	58.800000000000004	0.2567942852132667
SG	100	2	False	58.900000000000006	0.2553073260014913
SG	100	2	False	59.00000000000001	0.25382321710995187
SG	100	2	False	59.1	0.2523419719648424
SG	100	2	False	59.2	0.2508636039429359
SG	100	2	False	59.300000000000004	0.24938812637169966
SG	100	2	False	59.400000000000006	0.24791555252941022
SG	100	2	False	59.50000000000001	0.2464458956452749
SG	100	2	False	59.6	0.2449791688995521
SG	100	2	False	59.7	0.24351538542367518
SG	100	2	False	59.800000000000004	0.2420545583003812
SG	100	2	False	59.900000000000006	0.2405967005638362
SG	100	2	False	60.00000000000001	0.23914182519977
SG	100	2	False	60.1	0.2376899451456069
SG	100	2	False	60.2	0.23624107329060307
SG	100	2	False	60.300000000000004	0.23479522247598317
SG	100	2	False	60.400000000000006	0.23335240549508082
SG	100	2	False	60.50000000000001	0.23191263509348137
SG	100	2	False	60.6	0.23047592396916475
SG	100	2	False	60.7	0.22904228477265307
SG	100	2	False	60.800000000000004	0.22761173010715832
SG	100	2	False	60.900000000000006	0.22618427252873144
SG	100	2	False	61.00000000000001	0.22475992454641652
SG	100	2	False	61.1	0.2233386986224042
SG	100	2	False	61.2	0.22192060717218473
SG	100	2	False	61.300000000000004	0.2205056625647105
SG	100	2	False	61.400000000000006	0.2190938771225515
SG	100	2	False	61.50000000000001	0.21768526312205666
SG	100	2	False	61.6	0.21627983279351867
SG	100	2	False	61.7	0.21487759832133657
SG	100	2	False	61.800000000000004	0.2134785718441806
SG	100	2	False	61.900000000000006	0.21208276545516186
SG	100	2	False	62.00000000000001	0.21069019120199817
SG	100	2	False	62.1	0.2093008610871871
SG	100	2	False	62.2	0.20791478706817368
SG	100	2	False	62.300000000000004	0.2065319810575259
SG	100	2	False	62.400000000000006	0.20515245492310732
SG	100	2	False	62.50000000000001	0.20377622048825159
SG	100	2	False	62.6	0.20240328953193845
SG	100	2	False	62.7	0.20103367378897113
SG	100	2	False	62.800000000000004	0.19966738495015404
SG	100	2	False	62.900000000000006	0.19830443466247058
SG	100	2	False	63.00000000000001	0.19694483452926384
SG	100	2	False	63.1	0.19558859611041599
SG	100	2	False	63.2	0.1942357309225297
SG	100	2	False	63.300000000000004	0.19288625043910917
SG	100	2	False	63.400000000000006	0.19154016609074254
SG	100	2	False	63.50000000000001	0.19019748926528407
SG	100	2	False	63.6	0.1888582313080365
SG	100	2	False	63.7	0.1875224035219344
SG	100	2	False	63.800000000000004	0.18619001716772862
SG	100	2	False	63.900000000000006	0.1848610834641678
SG	100	2	False	64.0	0.1835356135881824
SG	100	2	False	64.1	0.18221361867506944
SG	100	2	False	64.2	0.18089510981867316
SG	100	2	False	64.3	0.17958009807157055
SG	100	2	False	64.39999999999999	0.17826859444525314
SG	100	2	False	64.5	0.1769606099103086
SG	100	2	False	64.6	0.17565615539660398
SG	100	2	False	64.7	0.1743552417934663
SG	100	2	False	64.8	0.17305787994986285
SG	100	2	False	64.89999999999999	0.17176408067458163
SG	100	2	False	65.0	0.17047385473640983
SG	100	2	False	65.1	0.1691872128643124
SG	100	2	False	65.2	0.16790416574760822
SG	100	2	False	65.3	0.16662472403614745
SG	100	2	False	65.39999999999999	0.16534889834048314
SG	100	2	False	65.5	0.16407669923204654
SG	100	2	False	65.6	0.1628081372433196
SG	100	2	False	65.7	0.16154322286800116
SG	100	2	False	65.8	0.16028196656117957
SG	100	2	False	65.89999999999999	0.15902437873949585
SG	100	2	False	66.0	0.15777046978130937
SG	100	2	False	66.1	0.1565202500268614
SG	100	2	False	66.2	0.15527372977843276
SG	100	2	False	66.3	0.15403091930050403
SG	100	2	False	66.39999999999999	0.1527918288199101
SG	100	2	False	66.5	0.15155646852599258
SG	100	2	False	66.6	0.15032484857075074
SG	100	2	False	66.7	0.14909697906898883
SG	100	2	False	66.8	0.1478728700984605
SG	100	2	False	66.89999999999999	0.14665253170000936
SG	100	2	False	67.0	0.14543597387770862
SG	100	2	False	67.1	0.14422320659899493
SG	100	2	False	67.2	0.1430142397947996
SG	100	2	False	67.3	0.1418090833596765
SG	100	2	False	67.39999999999999	0.14060774715192625
SG	100	2	False	67.5	0.13941024099371582
SG	100	2	False	67.6	0.13821657467119464
SG	100	2	False	67.7	0.137026757934606
SG	100	2	False	67.8	0.13584080049839525
SG	100	2	False	67.89999999999999	0.13465871204131166
SG	100	2	False	68.0	0.1334805022065061
SG	100	2	False	68.1	0.13230618060162738
SG	100	2	False	68.2	0.13113575679890602
SG	100	2	False	68.3	0.12996924033524163
SG	100	2	False	68.39999999999999	0.12880664071227804
SG	100	2	False	68.5	0.12764796739647702
SG	100	2	False	68.6	0.12649322981918548
SG	100	2	False	68.7	0.12534243737669465
SG	100	2	False	68.8	0.12419559943029729
SG	100	2	False	68.89999999999999	0.12305272530633517
SG	100	2	False	69.0	0.12191382429624145
SG	100	2	False	69.1	0.12077890565657827
SG	100	2	False	69.2	0.11964797860906469
SG	100	2	False	69.3	0.11852105234059995
SG	100	2	False	69.39999999999999	0.11739813600327884
SG	100	2	False	69.5	0.1162792387143999
SG	100	2	False	69.6	0.11516436955646699
SG	100	2	False	69.7	0.11405353757718156
SG	100	2	False	69.8	0.11294675178942941
SG	100	2	False	69.89999999999999	0.11184402117125761
SG	100	2	False	70.0	0.11074535466584408
SG	100	2	False	70.1	0.10965076118145929
SG	100	2	False	70.2	0.10856024959141818
SG	100	2	False	70.3	0.10747382873402476
SG	100	2	False	70.39999999999999	0.10639150741250662
SG	100	2	False	70.5	0.10531329439494061
SG	100	2	False	70.6	0.1042391984141703
SG	100	2	False	70.7	0.10316922816771211
SG	100	2	False	70.8	0.10210339231765357
SG	100	2	False	70.89999999999999	0.10104169949053972
SG	100	2	False	71.0	0.09998415827725024
SG	100	2	False	71.1	0.09893077723286818
SG	100	2	False	71.2	0.09788156487653392
SG	100	2	False	71.3	0.0968365296912928
SG	100	2	False	71.39999999999999	0.09579568012392875
SG	100	2	False	71.5	0.09475902458478704
SG	100	2	False	71.6	0.09372657144758906
SG	100	2	False	71.7	0.09269832904922923
SG	100	2	False	71.8	0.09167430568956685
SG	100	2	False	71.89999999999999	0.09065450963120056
SG	100	2	False	72.0	0.08963894909923399
SG	100	2	False	72.1	0.08862763228102757
SG	100	2	False	72.2	0.08762056732593704
SG	100	2	False	72.3	0.08661776234504084
SG	100	2	False	72.39999999999999	0.08561922541085294
SG	100	2	False	72.5	0.08462496455702245
SG	100	2	False	72.6	0.08363498777802117
SG	100	2	False	72.7	0.08264930302881479
SG	100	2	False	72.8	0.08166791822452334
SG	100	2	False	72.89999999999999	0.08069084124006345
SG	100	2	False	73.0	0.07971807990978069
SG	100	2	False	73.1	0.07874964202706418
SG	100	2	False	73.2	0.07778553534394624
SG	100	2	False	73.3	0.07682576757069036
SG	100	2	False	73.39999999999999	0.07587034637535864
SG	100	2	False	73.5	0.07491927938336847
SG	100	2	False	73.6	0.07397257417703203
SG	100	2	False	73.7	0.07303023829507742
SG	100	2	False	73.8	0.07209227923215827
SG	100	2	False	73.89999999999999	0.07115870443834259
SG	100	2	False	74.0	0.07022952131858767
SG	100	2	False	74.1	0.06930473723219814
SG	100	2	False	74.2	0.06838435949226541
SG	100	2	False	74.3	0.06746839536509193
SG	100	2	False	74.39999999999999	0.06655685206959669
SG	100	2	False	74.5	0.06564973677670366
SG	100	2	False	74.6	0.06474705660871298
SG	100	2	False	74.7	0.06384881863865303
SG	100	2	False	74.8	0.06295502988961575
SG	100	2	False	74.89999999999999	0.06206569733407192
SG	100	2	False	75.0	0.06118082789316987
SG	100	2	False	75.1	0.06030042843601415
SG	100	2	False	75.2	0.05942450577892521
SG	100	2	False	75.3	0.05855306668468167
SG	100	2	False	75.39999999999999	0.05768611786174055
SG	100	2	False	75.5	0.05682366596344117
SG	100	2	False	75.6	0.05596571758718708
SG	100	2	False	75.7	0.05511227927360971
SG	100	2	False	75.8	0.054263357505711575
SG	100	2	False	75.89999999999999	0.05341895870798897
SG	100	2	False	76.0	0.052579089245535594
SG	100	2	False	76.1	0.05174375542312516
SG	100	2	False	76.2	0.05091296348427285
SG	100	2	False	76.3	0.05008671961027858
SG	100	2	False	76.39999999999999	0.04926502991924564
SG	100	2	False	76.5	0.04844790046508245
SG	100	2	False	76.6	0.04763533723648137
SG	100	2	False	76.7	0.046827346155875596
SG	100	2	False	76.8	0.04602393307837762
SG	100	2	False	76.9	0.04522510379069334
SG	100	2	False	77.0	0.04443086401001725
SG	100	2	False	77.1	0.04364121938290442
SG	100	2	False	77.2	0.04285617548412215
SG	100	2	False	77.3	0.04207573781548005
SG	100	2	False	77.4	0.04129991180463709
SG	100	2	False	77.5	0.040528702803888664
SG	100	2	False	77.6	0.03976211608893127
SG	100	2	False	77.7	0.039000156857604766
SG	100	2	False	77.8	0.03824283022861423
SG	100	2	False	77.9	0.03749014124022859
SG	100	2	False	78.0	0.03674209484895874
SG	100	2	False	78.1	0.03599869592821277
SG	100	2	False	78.2	0.035259949266930116
SG	100	2	False	78.3	0.03452585956819398
SG	100	2	False	78.4	0.03379643144782133
SG	100	2	False	78.5	0.03307166943293246
SG	100	2	False	78.6	0.032351577960497306
SG	100	2	False	78.7	0.0316361613758617
SG	100	2	False	78.8	0.03092542393125191
SG	100	2	False	78.9	0.03021936978425658
SG	100	2	False	79.0	0.029518002996289375
SG	100	2	False	79.1	0.028821327531028857
SG	100	2	False	79.2	0.02812934725283795
SG	100	2	False	79.3	0.027442065925163177
SG	100	2	False	79.4	0.02675948720891165
SG	100	2	False	79.5	0.02608161466080947
SG	100	2	False	79.6	0.025408451731738082
SG	100	2	False	79.7	0.02474000176505103
SG	100	2	False	79.8	0.024076267994872183
SG	100	2	False	79.9	0.023417253544371103
SG	100	2	False	80.0	0.02276296142402236
SG	100	2	False	80.1	0.022113394529843487
SG	100	2	False	80.2	0.021468555641614415
SG	100	2	False	80.3	0.020828447421079033
SG	100	2	False	80.4	0.02019307241012745
SG	100	2	False	80.5	0.01956243302896063
SG	100	2	False	80.6	0.01893653157423725
SG	100	2	False	80.7	0.018315370217203517
SG	100	2	False	80.8	0.01769895100180577
SG	100	2	False	80.9	0.017087275842785916
SG	100	2	False	81.0	0.016480346523762537
SG	100	2	False	81.1	0.01587816469529332
SG	100	2	False	81.2	0.015280731872924981
SG	100	2	False	81.3	0.014688049435227198
SG	100	2	False	81.4	0.014100118621810964
SG	100	2	False	81.5	0.01351694053133572
SG	100	2	False	81.6	0.012938516119500225
SG	100	2	False	81.7	0.012364846197022179
SG	100	2	False	81.8	0.011795931427606089
SG	100	2	False	81.9	0.011231772325897149
SG	100	2	False	82.0	0.010672369255426226
SG	100	2	False	82.1	0.010117722426542753
SG	100	2	False	82.2	0.009567831894338697
SG	100	2	False	82.3	0.009022697556562471
SG	100	2	False	82.4	0.008482319151524335
SG	100	2	False	82.5	0.007946696255994317
SG	100	2	False	82.6	0.007415828283091858
SG	100	2	False	82.7	0.006889714480169904
SG	100	2	False	82.8	0.006368353926692959
SG	100	2	False	82.9	0.005851745532109204
SG	100	2	False	83.0	0.005339888033719311
SG	100	2	False	83.1	0.004832779994541314
SG	100	2	False	83.2	0.0043304198011721645
SG	100	2	False	83.3	0.003832805661649438
SG	100	2	False	83.4	0.003339935603308979
SG	100	2	False	83.5	0.0028518074706453665
SG	100	2	False	83.6	0.0023684189231705875
SG	100	2	False	83.7	0.0018897674332762333
SG	100	2	False	83.8	0.0014158502840970657
SG	100	2	False	83.9	0.0009466645673786726
SG	100	2	False	84.0	0.0004822071813493372
SG	100	2	False	84.1	2.2474828597361198e-05
SG	100	2	False	84.2	-0.00043253598604542565
SG	100	2	False	84.3	-0.0008828289576122412
SG	100	2	False	84.4	-0.001328407983101818
SG	100	2	False	84.5	-0.001769277163569306
SG	100	2	False	84.6	-0.002205440806206665
SG	100	2	False	84.7	-0.002636903426411418
SG	100	2	False	84.8	-0.003063669749842244
SG	100	2	False	84.9	-0.0034857447144617856
SG	100	2	False	85.0	-0.0039031334725628717
SG	100	2	False	85.1	-0.004315841392780488
SG	100	2	False	85.2	-0.004723874062085038
SG	100	2	False	85.3	-0.005127237287757718
SG	100	2	False	85.4	-0.005525937099346624
SG	100	2	False	85.5	-0.005919979750601244
SG	100	2	False	85.6	-0.006309371721385807
SG	100	2	False	85.7	-0.00669411971956898
SG	100	2	False	85.8	-0.007074230682888681
SG	100	2	False	85.9	-0.007449711780792386
SG	100	2	False	86.0	-0.007820570416249464
SG	100	2	False	86.1	-0.008186814227535468
SG	100	2	False	86.2	-0.008548451089987736
SG	100	2	False	86.3	-0.008905489117728833
SG	100	2	False	86.4	-0.009257936665359717
SG	100	2	False	86.5	-0.009605802329618158
SG	100	2	False	86.6	-0.009949094951003429
SG	100	2	False	86.7	-0.010287823615364578
SG	100	2	False	86.8	-0.01062199765545187
SG	100	2	False	86.9	-0.0109516266524297
SG	100	2	False	87.0	-0.011276720437349464
SG	100	2	False	87.1	-0.011597289092581517
SG	100	2	False	87.2	-0.011913342953204854
SG	100	2	False	87.3	-0.012224892608352288
SG	100	2	False	87.4	-0.012531948902511938
SG	100	2	False	87.5	-0.012834522936780996
SG	100	2	False	87.6	-0.013132626070072866
SG	100	2	False	87.7	-0.013426269920274854
SG	100	2	False	87.8	-0.01371546636535533
SG	100	2	False	87.9	-0.014000227544420367
SG	100	2	False	88.0	-0.014280565858716282
SG	100	2	False	88.1	-0.014556493972579633
SG	100	2	False	88.2	-0.014828024814330069
SG	100	2	False	88.3	-0.01509517157710808
SG	100	2	False	88.4	-0.015357947719654253
SG	100	2	False	88.5	-0.015616366967029468
SG	100	2	False	88.6	-0.015870443311274872
SG	100	2	False	88.7	-0.01612019101201079
SG	100	2	False	88.8	-0.016365624596971846
SG	100	2	False	88.9	-0.01660675886247958
SG	100	2	False	89.0	-0.016843608873849246
SG	100	2	False	89.1	-0.01707618996573068
SG	100	2	False	89.2	-0.01730451774238214
SG	100	2	False	89.3	-0.01752860807787533
SG	100	2	False	89.4	-0.017748477116231866
SG	100	2	False	89.5	-0.017964141271488123
SG	100	2	False	89.6	-0.01817561722769003
SG	100	2	False	89.7	-0.018382921938814176
SG	100	2	False	89.8	-0.018586072628616394
SG	100	2	False	89.9	-0.01878508679040544
SG	100	2	False	90.0	-0.01897998218674168
SG	100	2	False	90.1	-0.019170776849059663
SG	100	2	False	90.2	-0.019357489077213717
SG	100	2	False	90.3	-0.019540137438945542
SG	100	2	False	90.4	-0.01971874076927356
SG	100	2	False	90.5	-0.01989331816980271
SG	100	2	False	90.6	-0.020063889007954343
SG	100	2	False	90.7	-0.020230472916115665
SG	100	2	False	90.8	-0.020393089790707104
SG	100	2	False	90.9	-0.020551759791168935
SG	100	2	False	91.0	-0.020706503338864226
SG	100	2	False	91.1	-0.020857341115899704
SG	100	2	False	91.2	-0.021004294063862852
SG	100	2	False	91.3	-0.021147383382474967
SG	100	2	False	91.4	-0.021286630528160353
SG	100	2	False	91.5	-0.0214220572125306
SG	100	2	False	91.6	-0.02155368540078412
SG	100	2	False	91.7	-0.021681537310020635
SG	100	2	False	91.8	-0.021805635407469975
SG	100	2	False	91.9	-0.02192600240863598
SG	100	2	False	92.0	-0.022042661275354394
SG	100	2	False	92.1	-0.02215563521376509
SG	100	2	False	92.2	-0.022264947672199033
SG	100	2	False	92.3	-0.02237062233897927
SG	100	2	False	92.4	-0.022472683140136673
SG	100	2	False	92.5	-0.022571154237040134
SG	100	2	False	92.6	-0.022666060023941986
SG	100	2	False	92.7	-0.02275742512543799
SG	100	2	False	92.8	-0.02284527439384323
SG	100	2	False	92.9	-0.022929632906483616
SG	100	2	False	93.0	-0.023010525962903504
SG	100	2	False	93.1	-0.02308797908199007
SG	100	2	False	93.2	-0.02316201799901489
SG	100	2	False	93.3	-0.023232668662593218
SG	100	2	False	93.4	-0.02329995723156168
SG	100	2	False	93.5	-0.023363910071775063
SG	100	2	False	93.6	-0.023424553752822888
SG	100	2	False	93.7	-0.023481915044666637
SG	100	2	False	93.8	-0.023536020914198312
SG	100	2	False	93.9	-0.023586898521721637
SG	100	2	False	94.0	-0.023634575217356048
SG	100	2	False	94.1	-0.02367907853736558
SG	100	2	False	94.2	-0.023720436200412826
SG	100	2	False	94.3	-0.023758676103739256
SG	100	2	False	94.4	-0.023793826319273573
SG	100	2	False	94.5	-0.02382591508966855
SG	100	2	False	94.6	-0.023854970824268348
SG	100	2	False	94.7	-0.023881022095006903
SG	100	2	False	94.8	-0.023904097632239628
SG	100	2	False	94.9	-0.0239242263205088
SG	100	2	False	95.0	-0.023941437194245248
SG	100	2	False	95.1	-0.023955759433406713
SG	100	2	False	95.2	-0.023967222359055497
SG	100	2	False	95.3	-0.023975855428875984
SG	100	2	False	95.4	-0.02398168823263484
SG	100	2	False	95.5	-0.023984750487584274
SG	100	2	False	95.6	-0.023985072033811394
SG	100	2	False	95.7	-0.023982682829534332
SG	100	2	False	95.8	-0.02397761294634781
SG	100	2	False	95.9	-0.02396989256441954
SG	100	2	False	96.0	-0.023959551967639298
SG	100	2	False	96.1	-0.023946621538723126
SG	100	2	False	96.2	-0.023931131754273947
SG	100	2	False	96.3	-0.02391311317980119
SG	100	2	False	96.4	-0.02389259646470104
SG	100	2	False	96.5	-0.023869612337199718
SG	100	2	False	96.6	-0.02384419159926149
SG	100	2	False	96.7	-0.023816365121464206
SG	100	2	False	96.8	-0.02378616383784347
SG	100	2	False	96.9	-0.02375361874070888
SG	100	2	False	97.0	-0.023718760875433387
SG	100	2	False	97.1	-0.0236816213352189
SG	100	2	False	97.2	-0.023642231255839818
SG	100	2	False	97.3	-0.023600621810366824
SG	100	2	False	97.4	-0.023556824203873603
SG	100	2	False	97.5	-0.02351086966812825
SG	100	2	False	97.6	-0.023462789456272105
SG	100	2	False	97.7	-0.02341261483748817
SG	100	2	False	97.8	-0.023360377091661208
SG	100	2	False	97.9	-0.023306107504032388
SG	100	2	False	98.0	-0.023249837359850284
SG	100	2	False	98.1	-0.023191597939021046
SG	100	2	False	98.2	-0.023131420510759473
SG	100	2	False	98.3	-0.023069336328244292
SG	100	2	False	98.4	-0.02300537662327885
SG	100	2	False	98.5	-0.022939572600960603
SG	100	2	False	98.6	-0.022871955434360845
SG	100	2	False	98.7	-0.02280255625921789
SG	100	2	False	98.8	-0.02273140616864535
SG	100	2	False	98.9	-0.022658536207858144
SG	100	2	False	99.0	-0.022583977368918286
SG	100	2	False	99.1	-0.02250776058550331
SG	100	2	False	99.2	-0.022429916727698694
SG	100	2	False	99.3	-0.022350476596817735
SG	100	2	False	99.4	-0.022269470920249786
SG	100	2	False	99.5	-0.02218693034634009
SG	100	2	False	99.6	-0.022102885439303104
SG	100	2	False	99.7	-0.022017366674171084
SG	100	2	False	99.8	-0.021930404431780764
SG	100	2	False	99.9	-0.02184202899379967
SG	100	2	False	100.0	-0.021752270537794705
SG	100	2	False	100.1	-0.021661159132344208
SG	100	2	False	100.2	-0.021568724732196533
SG	100	2	False	100.3	-0.021474997173476392
SG	100	2	False	100.4	-0.021380006168941316
SG	100	2	False	100.5	-0.021283781303289954
SG	100	2	False	100.6	-0.021186352028524074
SG	100	2	False	100.7	-0.021087747659366333
SG	100	2	False	100.8	-0.02098799736873534
SG	100	2	False	100.9	-0.020887130183280173
SG	100	2	False	101.0	-0.020785174978975345
SG	100	2	False	101.1	-0.020682160476778847
SG	100	2	False	101.2	-0.020578115238354004
SG	100	2	False	101.3	-0.02047306766185746
SG	100	2	False	101.4	-0.02036704597779414
SG	100	2	False	101.5	-0.020260078244941557
SG	100	2	False	101.6	-0.02015219234634367
SG	100	2	False	101.7	-0.020043415985377167
SG	100	2	False	101.8	-0.01993377668189012
SG	100	2	False	101.9	-0.019823301768415392
SG	100	2	False	102.0	-0.019712018386459147
SG	100	2	False	102.1	-0.019599953482866618
SG	100	2	False	102.2	-0.01948713380626502
SG	100	2	False	102.3	-0.019373585903586205
SG	100	2	False	102.4	-0.019259336116668555
SG	100	2	False	102.5	-0.01914441057894023
SG	100	2	False	102.6	-0.019028835212184222
SG	100	2	False	102.7	-0.01891263572338586
SG	100	2	False	102.8	-0.018795837601664415
SG	100	2	False	102.9	-0.0186784661152881
SG	100	2	False	103.0	-0.01856054630877511
SG	100	2	False	103.1	-0.01844210300007933
SG	100	2	False	103.2	-0.018323160777862904
SG	100	2	False	103.3	-0.01820374399885528
SG	100	2	False	103.4	-0.018083876785299543
SG	100	2	False	103.5	-0.01796358302248646
SG	100	2	False	103.6	-0.017842886356376264
SG	100	2	False	103.7	-0.01772181019130926
SG	100	2	False	103.8	-0.017600377687804723
SG	100	2	False	103.9	-0.017478611760448577
SG	100	2	False	104.0	-0.017356535075870188
SG	100	2	False	104.1	-0.01723417005080822
SG	100	2	False	104.2	-0.01711153885026531
SG	100	2	False	104.3	-0.016988663385752497
SG	100	2	False	104.4	-0.0168655653136219
SG	100	2	False	104.5	-0.01674226603348915
SG	100	2	False	104.6	-0.01661878668674385
SG	100	2	False	104.7	-0.0164951481551493
SG	100	2	False	104.8	-0.01637137105953021
SG	100	2	False	104.9	-0.016247475758548468
SG	100	2	False	105.0	-0.016123482347566765
SG	100	2	False	105.1	-0.01599941065759939
SG	100	2	False	105.2	-0.015875280254349804
SG	100	2	False	105.3	-0.015751110437334938
SG	100	2	False	105.4	-0.015626920239094934
SG	100	2	False	105.5	-0.01550272842448845
SG	100	2	False	105.6	-0.015378553490072574
SG	100	2	False	105.7	-0.015254413663566502
SG	100	2	False	105.8	-0.015130326903399108
SG	100	2	False	105.9	-0.015006310898338385
SG	100	2	False	106.0	-0.014882383067203459
SG	100	2	False	106.1	-0.014758560558657074
SG	100	2	False	106.2	-0.014634860251078416
SG	100	2	False	106.3	-0.014511298752515353
SG	100	2	False	106.4	-0.014387892400715066
SG	100	2	False	106.5	-0.014264657263231994
SG	100	2	False	106.6	-0.01414160913761247
SG	100	2	False	106.7	-0.014018763551654566
SG	100	2	False	106.8	-0.013896135763742906
SG	100	2	False	106.9	-0.01377374076325615
SG	100	2	False	107.0	-0.013651593271047728
SG	100	2	False	107.1	-0.01352970773999686
SG	100	2	False	107.2	-0.013408098355630381
SG	100	2	False	107.3	-0.013286779036813174
SG	100	2	False	107.4	-0.01316576343650638
SG	100	2	False	107.5	-0.013045064942592284
SG	100	2	False	107.6	-0.012924696678764462
SG	100	2	False	107.7	-0.012804671505482144
SG	100	2	False	107.8	-0.012685002020987362
SG	100	2	False	107.9	-0.01256570056238379
SG	100	2	False	108.0	-0.012446779206775746
SG	100	2	False	108.1	-0.01232824977246655
SG	100	2	False	108.2	-0.01221012382021423
SG	100	2	False	108.3	-0.012092412654544107
SG	100	2	False	108.4	-0.01197512732511593
SG	100	2	False	108.5	-0.01185827862814519
SG	100	2	False	108.6	-0.011741877107876782
SG	100	2	False	108.7	-0.011625933058109465
SG	100	2	False	108.8	-0.011510456523770576
SG	100	2	False	108.9	-0.011395457302538338
SG	100	2	False	109.0	-0.01128094494651207
SG	100	2	False	109.1	-0.011166928763927057
SG	100	2	False	109.2	-0.011053417820914579
SG	100	2	False	109.3	-0.010940420943304241
SG	100	2	False	109.4	-0.010827946718467983
SG	100	2	False	109.5	-0.010716003497204385
SG	100	2	False	109.6	-0.010604599395661638
SG	100	2	False	109.7	-0.010493742297297864
SG	100	2	False	109.8	-0.010383439854877888
SG	100	2	False	109.9	-0.010273699492504255
SG	100	2	False	110.0	-0.010164528407681913
SG	100	2	False	110.1	-0.010055933573415013
SG	100	2	False	110.2	-0.00994792174033405
SG	100	2	False	110.3	-0.00984049943885289
SG	100	2	False	110.4	-0.009733672981353305
SG	100	2	False	110.5	-0.009627448464396941
SG	100	2	False	110.6	-0.009521831770961959
SG	100	2	False	110.7	-0.009416828572704575
SG	100	2	False	110.8	-0.009312444332243009
SG	100	2	False	110.9	-0.009208684305463339
SG	100	2	False	111.0	-0.009105553543845629
SG	100	2	False	111.1	-0.009003056896809268
SG	100	2	False	111.2	-0.008901199014076098
SG	100	2	False	111.3	-0.008799984348050512
SG	100	2	False	111.4	-0.008699417156214738
SG	100	2	False	111.5	-0.008599501503538866
SG	100	2	False	111.6	-0.008500241264903629
SG	100	2	False	111.7	-0.008401640127535491
SG	100	2	False	111.8	-0.008303701593452659
SG	100	2	False	111.9	-0.008206428981920488
SG	100	2	False	112.0	-0.008109825431916198
SG	100	2	False	112.1	-0.008013893904600491
SG	100	2	False	112.2	-0.007918637185796353
SG	100	2	False	112.3	-0.007824057888472846
SG	100	2	False	112.4	-0.00773015845523358
SG	100	2	False	112.5	-0.00763694116080874
SG	100	2	False	112.6	-0.007544408114549334
SG	100	2	False	112.7	-0.007452561262923086
SG	100	2	False	112.8	-0.007361402392010935
SG	100	2	False	112.9	-0.007270933130002943
SG	100	2	False	113.0	-0.007181154949693023
SG	100	2	False	113.1	-0.007092069170971561
SG	100	2	False	113.2	-0.007003676963314721
SG	100	2	False	113.3	-0.00691597934827014
SG	100	2	False	113.4	-0.006828977201937519
SG	100	2	False	113.5	-0.006742671257443982
SG	100	2	False	113.6	-0.006657062107412774
SG	100	2	False	113.7	-0.006572150206425059
SG	100	2	False	113.8	-0.006487935873473647
SG	100	2	False	113.9	-0.006404419294408211
SG	100	2	False	114.0	-0.006321600524371053
SG	100	2	False	114.1	-0.006239479490222958
SG	100	2	False	114.2	-0.006158055992958175
SG	100	2	False	114.3	-0.006077329710108254
SG	100	2	False	114.4	-0.005997300198133643
SG	100	2	False	114.5	-0.0059179668948027946
SG	100	2	False	114.6	-0.005839329121558046
SG	100	2	False	114.7	-0.005761386085867678
SG	100	2	False	114.8	-0.005684136883563721
SG	100	2	False	114.9	-0.005607580501164656
SG	100	2	False	115.0	-0.005531715818183035
SG	100	2	False	115.1	-0.005456541609416795
SG	100	2	False	115.2	-0.0053820565472245604
SG	100	2	False	115.3	-0.005308259203783842
SG	100	2	False	115.4	-0.005235148053332078
SG	100	2	False	115.5	-0.005162721474389845
SG	100	2	False	115.6	-0.005090977751966008
SG	100	2	False	115.7	-0.005019915079744274
SG	100	2	False	115.8	-0.004949531562250973
SG	100	2	False	115.9	-0.004879825217003364
SG	100	2	False	116.0	-0.004810793976638612
SG	100	2	False	116.1	-0.004742435691022633
SG	100	2	False	116.2	-0.004674748129338703
SG	100	2	False	116.3	-0.004607728982155763
SG	100	2	False	116.4	-0.004541375863475667
SG	100	2	False	116.5	-0.004475686312759625
SG	100	2	False	116.6	-0.004410657796933018
SG	100	2	False	116.7	-0.0043462877123691054
SG	100	2	False	116.8	-0.004282573386850624
SG	100	2	False	116.9	-0.004219512081509654
SG	100	2	False	117.0	-0.004157100992745334
SG	100	2	False	117.1	-0.004095337254119197
SG	100	2	False	117.2	-0.004034217938228135
SG	100	2	False	117.3	-0.003973740058554827
SG	100	2	False	117.4	-0.003913900571295215
SG	100	2	False	117.5	-0.0038546963771634904
SG	100	2	False	117.6	-0.003796124323173835
SG	100	2	False	117.7	-0.003738181204399215
SG	100	2	False	117.8	-0.0036808637657072367
SG	100	2	False	117.9	-0.0036241687034725026
SG	100	2	False	118.0	-0.00356809266726607
SG	100	2	False	118.1	-0.003512632261521353
SG	100	2	False	118.2	-0.0034577840471769206
SG	100	2	False	118.3	-0.003403544543295823
SG	100	2	False	118.4	-0.003349910228661651
SG	100	2	False	118.5	-0.003296877543351186
SG	100	2	False	118.6	-0.0032444428902838047
SG	100	2	False	118.7	-0.0031926026367474396
SG	100	2	False	118.8	-0.003141353115901377
SG	100	2	False	118.9	-0.003090690628255695
SG	100	2	False	119.0	-0.0030406114431275055
SG	100	2	False	119.1	-0.002991111800074129
SG	100	2	False	119.2	-0.0029421879103030207
SG	100	2	False	119.3	-0.0028938359580588666
SG	100	2	False	119.4	-0.002846052101987492
SG	100	2	False	119.5	-0.0027988324764771895
SG	100	2	False	119.6	-0.0027521731929769466
SG	100	2	False	119.7	-0.002706070341292362
SG	100	2	False	119.8	-0.002660519990858729
SG	100	2	False	119.9	-0.002615518191991789
SG	100	2	False	120.0	-0.0025710609771161415
SG	100	2	False	120.1	-0.0025271443619714258
SG	100	2	False	120.2	-0.002483764346796446
SG	100	2	False	120.3	-0.002440916917491431
SG	100	2	False	120.4	-0.002398598046758316
SG	100	2	False	120.5	-0.002356803695219626
SG	100	2	False	120.6	-0.002315529812515673
SG	100	2	False	120.7	-0.002274772338380453
SG	100	2	False	120.8	-0.0022345272036965354
SG	100	2	False	120.9	-0.002194790331528658
SG	100	2	False	121.0	-0.0021555576381367867
SG	100	2	False	121.1	-0.002116825033968256
SG	100	2	False	121.2	-0.002078588424629632
SG	100	2	False	121.3	-0.0020408437118381163
SG	100	2	False	121.4	-0.002003586794352945
SG	100	2	False	121.5	-0.001966813568886776
SG	100	2	False	121.6	-0.0019305199309974093
SG	100	2	False	121.7	-0.0018947017759598675
SG	100	2	False	121.8	-0.00185935499961925
SG	100	2	False	121.9	-0.0018244754992243005
SG	100	2	False	122.0	-0.0017900591742421666
SG	100	2	False	122.1	-0.0017561019271542812
SG	100	2	False	122.2	-0.0017225996642337548
SG	100	2	False	122.3	-0.0016895482963044891
SG	100	2	False	122.4	-0.0016569437394820324
SG	100	2	False	122.5	-0.0016247819158966847
SG	100	2	False	122.6	-0.001593058754398707
SG	100	2	False	122.7	-0.0015617701912462095
SG	100	2	False	122.8	-0.001530912170775635
SG	100	2	False	122.9	-0.001500480646055239
SG	100	2	False	123.0	-0.0014704715795217037
SG	100	2	False	123.1	-0.001440880943600114
SG	100	2	False	123.2	-0.0014117047213074874
SG	100	2	False	123.3	-0.0013829389068401748
SG	100	2	False	123.4	-0.001354579506145185
SG	100	2	False	123.5	-0.0013266225374757754
SG	100	2	False	123.6	-0.001299064031931553
SG	100	2	False	123.7	-0.0012719000339831185
SG	100	2	False	123.8	-0.001245126601981733
SG	100	2	False	123.9	-0.0012187398086539463
SG	100	2	False	124.0	-0.0011927357415816727
SG	100	2	False	124.1	-0.0011671105036676905
SG	100	2	False	124.2	-0.001141860213586986
SG	100	2	False	124.3	-0.0011169810062239868
SG	100	2	False	124.4	-0.0010924690330960352
SG	100	2	False	124.5	-0.0010683204627632
SG	100	2	False	124.6	-0.00104453148122477
SG	100	2	False	124.7	-0.001021098292302471
SG	100	2	False	124.8	-0.000998017118010834
SG	100	2	False	124.9	-0.0009752841989146776
SG	100	2	False	125.0	-0.0009528957944741742
SG	100	2	False	125.1	-0.0009308481833774551
SG	100	2	False	125.2	-0.0009091376638611684
SG	100	2	False	125.3	-0.0008877605540191034
SG	100	2	False	125.4	-0.0008667131920990208
SG	100	2	False	125.5	-0.0008459919367880909
SG	100	2	False	125.6	-0.0008255931674868798
SG	100	2	False	125.7	-0.0008055132845723244
SG	100	2	False	125.8	-0.0007857487096497578
SG	100	2	False	125.9	-0.0007662958857941957
SG	100	2	False	126.0	-0.0007471512777811256
SG	100	2	False	126.1	-0.0007283113723069705
SG	100	2	False	126.2	-0.0007097726781993879
SG	100	2	False	126.3	-0.0006915317266176766
SG	100	2	False	126.4	-0.0006735850712433657
SG	100	2	False	126.5	-0.0006559292884613029
SG	100	2	False	126.6	-0.0006385609775313084
SG	100	2	False	126.7	-0.000621476760750644
SG	100	2	False	126.8	-0.0006046732836075063
SG	100	2	False	126.9	-0.0005881472149256216
SG	100	2	False	127.0	-0.0005718952470002559
SG	100	2	False	127.1	-0.0005559140957256717
SG	100	2	False	127.2	-0.0005402005007143484
SG	100	2	False	127.3	-0.0005247512254080164
SG	100	2	False	127.4	-0.00050956305718078
SG	100	2	False	127.5	-0.0004946328074344018
SG	100	2	False	127.6	-0.00047995731168601135
SG	100	2	False	127.7	-0.00046553342964828826
SG	100	2	False	127.8	-0.0004513580453024428
SG	100	2	False	127.9	-0.00043742806696394677
SG	100	2	False	128.0	-0.00042374042734141386
SG	100	2	False	128.1	-0.0004102920835885437
SG	100	2	False	128.2	-0.0003970800173494762
SG	100	2	False	128.3	-0.0003841012347976165
SG	100	2	False	128.4	-0.00037135276666808826
SG	100	2	False	128.5	-0.0003588316682839997
SG	100	2	False	128.6	-0.00034653501957660485
SG	100	2	False	128.7	-0.00033445992509960755
SG	100	2	False	128.8	-0.00032260351403762434
SG	100	2	False	128.9	-0.0003109629402090749
SG	100	2	False	129.0	-0.0002995353820635082
SG	100	2	False	129.1	-0.0002883180426736509
SG	100	2	False	129.2	-0.0002773081497221584
SG	100	2	False	129.3	-0.00026650295548332414
SG	100	2	False	129.4	-0.00025589973679980674
SG	100	2	False	129.5	-0.0002454957950545431
SG	100	2	False	129.6	-0.00023528845613793897
SG	100	2	False	129.7	-0.00022527507041049822
SG	100	2	False	129.8	-0.00021545301266099335
SG	100	2	False	129.9	-0.00020581968206030967
SG	100	2	False	130.0	-0.0001963725021110549
SG	100	2	False	130.1	-0.00018710892059309772
SG	100	2	False	130.2	-0.00017802640950511636
SG	100	2	False	130.3	-0.00016912246500227232
SG	100	2	False	130.4	-0.00016039460733015463
SG	100	2	False	130.5	-0.00015184038075504228
SG	100	2	False	130.6	-0.00014345735349066338
SG	100	2	False	130.7	-0.0001352431176215083
SG	100	2	False	130.8	-0.00012719528902281792
SG	100	2	False	130.9	-0.00011931150727737005
SG	100	2	False	131.0	-0.00011158943558908979
SG	100	2	False	131.1	-0.00010402676069371262
SG	100	2	False	131.2	-9.662119276645121e-05
SG	100	2	False	131.3	-8.937046532688376e-05
SG	100	2	False	131.4	-8.227233514108313e-05
SG	100	2	False	131.5	-7.532458212110527e-05
SG	100	2	False	131.6	-6.852500922191383e-05
SG	100	2	False	131.7	-6.187144233587782e-05
SG	100	2	False	131.8	-5.536173018483774e-05
SG	100	2	False	131.9	-4.899374420993728e-05
SG	100	2	False	132.0	-4.276537845919761e-05
SG	100	2	False	132.1	-3.667454947300573e-05
SG	100	2	False	132.2	-3.0719196167523044e-05
SG	100	2	False	132.3	-2.4897279716166667e-05
SG	100	2	False	132.4	-1.9206783429173113e-05
SG	100	2	False	132.5	-1.3645712631358535e-05
SG	100	2	False	132.6	-8.212094538150168e-06
SG	100	2	False	132.7	-2.903978129945576e-06
SG	100	2	False	132.8	2.2805659751180283e-06
SG	100	2	False	132.9	7.343445649916843e-06
SG	100	2	False	133.0	1.2286547388541301e-05
SG	100	2	False	133.1	1.71117364379021e-05
SG	100	2	False	133.2	2.1820856930625158e-05
SG	100	2	False	133.3	2.6415732019235786e-05
SG	100	2	False	133.4	3.0898164011507156e-05
SG	100	2	False	133.5	3.526993450696789e-05
SG	100	2	False	133.6	3.953280453444758e-05
SG	100	2	False	133.7	4.3688514690665134e-05
SG	100	2	False	133.8	4.773878527975057e-05
SG	100	2	False	133.9	5.1685316453672075e-05
SG	100	2	False	134.0	5.552978835350031e-05
SG	100	2	False	134.1	5.927386125146808e-05
SG	100	2	False	134.2	6.291917569375693e-05
SG	100	2	False	134.3	6.646735264397241e-05
SG	100	2	False	134.4	6.991999362724618e-05
SG	100	2	False	134.5	7.327868087493185e-05
SG	100	2	False	134.6	7.65449774698269e-05
SG	100	2	False	134.7	7.972042749188778e-05
SG	100	2	False	134.8	8.280655616438747e-05
SG	100	2	False	134.9	8.5804870000467e-05
SG	100	2	False	135.0	8.871685695005323e-05
SG	100	2	False	135.1	9.154398654706907e-05
SG	100	2	False	135.2	9.428771005693324e-05
SG	100	2	False	135.3	9.694946062428014e-05
SG	100	2	False	135.4	9.953065342086327e-05
SG	100	2	False	135.5	0.00010203268579363201
SG	100	2	False	135.6	0.00010445693741289704
SG	100	2	False	135.7	0.00010680477042058937
SG	100	2	False	135.8	0.00010907752957855824
SG	100	2	False	135.9	0.0001112765424168712
SG	100	2	False	136.0	0.00011340311938209321
SG	100	2	False	136.1	0.00011545855398550904
SG	100	2	False	136.2	0.0001174441229512428
SG	100	2	False	136.3	0.00011936108636426635
SG	100	2	False	136.4	0.00012121068781824924
SG	100	2	False	136.5	0.00012299415456323018
SG	100	2	False	136.6	0.00012471269765307154
SG	100	2	False	136.7	0.00012636751209268586
SG	100	2	False	136.8	0.000127959776984986
SG	100	2	False	136.9	0.0001294906556775466
SG	100	2	False	137.0	0.0001309612959089555
SG	100	2	False	137.1	0.00013237282995481493
SG	100	2	False	137.2	0.00013372637477337764
SG	100	2	False	137.3	0.00013502303215080292
SG	100	2	False	137.4	0.0001362638888459866
SG	100	2	False	137.5	0.00013745001673496967
SG	100	2	False	137.6	0.00013858247295489115
SG	100	2	False	137.7	0.00013966230004745715
SG	100	2	False	137.8	0.00014069052610192755
SG	100	2	False	137.9	0.0001416681648975778
SG	100	2	False	138.0	0.00014259621604563924
SG	100	2	False	138.1	0.000143475665130677
SG	100	2	False	138.2	0.0001443074838514103
SG	100	2	False	138.3	0.0001450926301609452
SG	100	2	False	138.4	0.00014583204840640566
SG	100	2	False	138.5	0.00014652666946794805
SG	100	2	False	138.6	0.00014717741089714966
SG	100	2	False	138.7	0.0001477851770547466
SG	100	2	False	138.8	0.00014835085924771535
SG	100	2	False	138.9	0.0001488753358656797
SG	100	2	False	139.0	0.00014935947251663495
SG	100	2	False	139.1	0.0001498041221619717
SG	100	2	False	139.2	0.0001502101252507919
SG	100	2	False	139.3	0.00015057830985350189
SG	100	2	False	139.4	0.00015090949179467547
SG	100	2	False	139.5	0.00015120447478517466
SG	100	2	False	139.6	0.0001514640505535143
SG	100	2	False	139.7	0.00015168899897647083
SG	100	2	False	139.8	0.00015188008820891523
SG	100	2	False	139.9	0.00015203807481286853
SG	100	2	False	140.0	0.00015216370388576735
SG	100	2	False	140.1	0.00015225770918793672
SG	100	2	False	140.2	0.00015232081326925723
SG	100	2	False	140.3	0.00015235372759502135
SG	100	2	False	140.4	0.00015235715267097514
SG	100	2	False	140.5	0.00015233177816753363
SG	100	2	False	140.6	0.00015227828304316865
SG	100	2	False	140.7	0.00015219733566696118
SG	100	2	False	140.8	0.00015208959394031265
SG	100	2	False	140.9	0.00015195570541781198
SG	100	2	False	141.0	0.0001517963074272517
SG	100	2	False	141.1	0.00015161202718878985
SG	100	2	False	141.2	0.0001514034819332548
SG	100	2	False	141.3	0.00015117127901958735
SG	100	2	False	141.4	0.00015091601605141689
SG	100	2	False	141.5	0.00015063828099276972
SG	100	2	False	141.6	0.00015033865228290743
SG	100	2	False	141.7	0.00015001769895028836
SG	100	2	False	141.8	0.00014967598072565628
SG	100	2	False	141.9	0.00014931404815424917
SG	100	2	False	142.0	0.00014893244270712788
SG	100	2	False	142.1	0.00014853169689162555
SG	100	2	False	142.2	0.00014811233436091119
SG	100	2	False	142.3	0.00014767487002267232
SG	100	2	False	142.4	0.0001472198101469127
SG	100	2	False	142.5	0.00014674765247286347
SG	100	2	False	142.6	0.00014625888631500999
SG	100	2	False	142.7	0.00014575399266823332
SG	100	2	False	142.8	0.0001452334443120659
SG	100	2	False	142.9	0.00014469770591406158
SG	100	2	False	143.0	0.00014414723413228085
SG	100	2	False	143.1	0.00014358247771689294
SG	100	2	False	143.2	0.00014300387761089243
SG	100	2	False	143.3	0.00014241186704993625
SG	100	2	False	143.4	0.00014180687166129606
SG	100	2	False	143.5	0.00014118930956193466
SG	100	2	False	143.6	0.00014055959145569928
SG	100	2	False	143.7	0.00013991812072964378
SG	100	2	False	143.8	0.00013926529354946928
SG	100	2	False	143.9	0.00013860149895409914
SG	100	2	False	144.0	0.0001379271189493761
SG	100	2	False	144.1	0.00013724252860089516
SG	100	2	False	144.2	0.00013654809612596885
SG	100	2	False	144.3	0.0001358441829847293
SG	100	2	False	144.4	0.00013513114397036732
SG	100	2	False	144.5	0.00013440932729851494
SG	100	2	False	144.6	0.00013367907469577324
SG	100	2	False	144.7	0.00013294072148738336
SG	100	2	False	144.8	0.00013219459668405395
SG	100	2	False	144.9	0.00013144102306793763
SG	100	2	False	145.0	0.0001306803172777671
SG	100	2	False	145.1	0.00012991278989315006
SG	100	2	False	145.2	0.00012913874551803104
SG	100	2	False	145.3	0.00012835848286331562
SG	100	2	False	145.4	0.00012757229482867247
SG	100	2	False	145.5	0.00012678046858350463
SG	100	2	False	145.6	0.00012598328564710333
SG	100	2	False	145.7	0.00012518102196798286
SG	100	2	False	145.8	0.00012437394800240325
SG	100	2	False	145.9	0.0001235623287920845
SG	100	2	False	146.0	0.00012274642404111181
SG	100	2	False	146.1	0.00012192648819204706
SG	100	2	False	146.2	0.00012110277050123694
SG	100	2	False	146.3	0.00012027551511333438
SG	100	2	False	146.4	0.00011944496113502938
SG	100	2	False	146.5	0.00011861134270799654
SG	100	2	False	146.6	0.00011777488908106539
SG	100	2	False	146.7	0.00011693582468161735
SG	100	2	False	146.8	0.00011609436918620909
SG	100	2	False	146.9	0.00011525073759043721
SG	100	2	False	147.0	0.0001144051402780371
SG	100	2	False	147.1	0.00011355778308922968
SG	100	2	False	147.2	0.00011270886738831714
SG	100	2	False	147.3	0.0001118585901305323
SG	100	2	False	147.4	0.00011100714392814851
SG	100	2	False	147.5	0.00011015471711585058
SG	100	2	False	147.6	0.0001093014938153793
SG	100	2	False	147.7	0.00010844765399944478
SG	100	2	False	147.8	0.00010759337355492301
SG	100	2	False	147.9	0.00010673882434533477
SG	100	2	False	148.0	0.00010588417427261232
SG	100	2	False	148.1	0.00010502958733816178
SG	100	2	False	148.2	0.00010417522370322441
SG	100	2	False	148.3	0.00010332123974854098
SG	100	2	False	148.4	0.00010246778813332761
SG	100	2	False	148.5	0.00010161501785356328
SG	100	2	False	148.6	0.00010076307429959982
SG	100	2	False	148.7	9.991209931309403e-05
SG	100	2	False	148.8	9.906223124327192e-05
SG	100	2	False	148.9	9.8213605002527e-05
SG	100	2	False	149.0	9.736635212135873e-05
SG	100	2	False	149.1	9.65206008026568e-05
SG	100	2	False	149.2	9.567647597533606e-05
SG	100	2	False	149.3	9.483409934732715e-05
SG	100	2	False	149.4	9.399358945792893e-05
SG	100	2	False	149.5	9.315506172952553e-05
SG	100	2	False	149.6	9.23186285186767e-05
SG	100	2	False	149.7	9.148439916658411e-05
SG	100	2	False	149.8	9.065248004893844e-05
SG	100	2	False	149.9	8.982297462515674e-05
SG	100	2	False	150.0	8.899598348700727e-05
SG	100	2	False	150.1	8.817160440663633e-05
SG	100	2	False	150.2	8.734993238399462e-05
SG	100	2	False	150.3	8.653105969367359e-05
SG	100	2	False	150.4	8.571507593115306e-05
SG	100	2	False	150.5	8.490206805846779e-05
SG	100	2	False	150.6	8.409212044929696e-05
SG	100	2	False	150.7	8.328531493348254e-05
SG	100	2	False	150.8	8.248173084098047e-05
SG	100	2	False	150.9	8.168144504525151e-05
SG	100	2	False	151.0	8.088453200609427e-05
SG	100	2	False	151.1	8.009106381192805e-05
SG	100	2	False	151.2	7.930111022153007e-05
SG	100	2	False	151.3	7.851473870522957e-05
SG	100	2	False	151.4	7.77320144855694e-05
SG	100	2	False	151.5	7.695300057743164e-05
SG	100	2	False	151.6	7.617775782764154e-05
SG	100	2	False	151.7	7.54063449540484e-05
SG	100	2	False	151.8	7.46388185840903e-05
SG	100	2	False	151.9	7.387523329284901e-05
SG	100	2	False	152.0	7.311564164059663e-05
SG	100	2	False	152.1	7.236009420984196e-05
SG	100	2	False	152.2	7.160863964188093e-05
SG	100	2	False	152.3	7.086132467285457e-05
SG	100	2	False	152.4	7.011819416932107e-05
SG	100	2	False	152.5	6.937929116334456e-05
SG	100	2	False	152.6	6.864465688710774e-05
SG	100	2	False	152.7	6.791433080705188e-05
SG	100	2	False	152.8	6.718835065754893e-05
SG	100	2	False	152.9	6.646675247411269e-05
SG	100	2	False	153.0	6.574957062614708e-05
SG	100	2	False	153.1	6.503683784924584e-05
SG	100	2	False	153.2	6.432858527704079e-05
SG	100	2	False	153.3	6.36248424726054e-05
SG	100	2	False	153.4	6.292563745942123e-05
SG	100	2	False	153.5	6.223099675190582e-05
SG	100	2	False	153.6	6.154094538551252e-05
SG	100	2	False	153.70000000000002	6.085550694640281e-05
SG	100	2	False	153.8	6.017470360069871e-05
SG	100	2	False	153.9	5.949855612331542e-05
SG	100	2	False	154.0	5.882708392638387e-05
SG	100	2	False	154.1	5.816030508726366e-05
SG	100	2	False	154.20000000000002	5.749823637615203e-05
SG	100	2	False	154.3	5.6840893283294026e-05
SG	100	2	False	154.4	5.6188290045796515e-05
SG	100	2	False	154.5	5.554043967405158e-05
SG	100	2	False	154.6	5.4897353977774053e-05
SG	100	2	False	154.70000000000002	5.4259043591654764e-05
SG	100	2	False	154.8	5.36255180006381e-05
SG	100	2	False	154.9	5.299678556482215e-05
SG	100	2	False	155.0	5.2372853543992585e-05
SG	100	2	False	155.1	5.1753728121788e-05
SG	100	2	False	155.20000000000002	5.113941442950452e-05
SG	100	2	False	155.3	5.052991656954334e-05
SG	100	2	False	155.4	4.9925237638503263e-05
SG	100	2	False	155.5	4.932537974992511e-05
SG	100	2	False	155.6	4.873034405668923e-05
SG	100	2	False	155.70000000000002	4.814013077307214e-05
SG	100	2	False	155.8	4.755473919646538e-05
SG	100	2	False	155.9	4.6974167728759505e-05
SG	100	2	False	156.0	4.639841389739891e-05
SG	100	2	False	156.1	4.582747437611076e-05
SG	100	2	False	156.20000000000002	4.526134500530996e-05
SG	100	2	False	156.3	4.470002081218753e-05
SG	100	2	False	156.4	4.41434960304819e-05
SG	100	2	False	156.5	4.3591764119940434e-05
SG	100	2	False	156.6	4.30448177854732e-05
SG	100	2	False	156.70000000000002	4.2502648996001634e-05
SG	100	2	False	156.8	4.196524900300972e-05
SG	100	2	False	156.9	4.143260835879412e-05
SG	100	2	False	157.0	4.090471693442564e-05
SG	100	2	False	157.1	4.0381563937417365e-05
SG	100	2	False	157.20000000000002	3.98631379291096e-05
SG	100	2	False	157.3	3.934942684177048e-05
SG	100	2	False	157.4	3.884041799541703e-05
SG	100	2	False	157.5	3.833609811436164e-05
SG	100	2	False	157.6	3.783645334348546e-05
SG	100	2	False	157.70000000000002	3.73414692642419e-05
SG	100	2	False	157.8	3.6851130910396994e-05
SG	100	2	False	157.9	3.636542278350303e-05
SG	100	2	False	158.0	3.588432886811709e-05
SG	100	2	False	158.1	3.540783264676107e-05
SG	100	2	False	158.20000000000002	3.493591711462941e-05
SG	100	2	False	158.3	3.4468564794048453e-05
SG	100	2	False	158.4	3.4005757748686806e-05
SG	100	2	False	158.5	3.354747759752499e-05
SG	100	2	False	158.6	3.309370552858272e-05
SG	100	2	False	158.70000000000002	3.2644422312410615e-05
SG	100	2	False	158.8	3.219960831534644e-05
SG	100	2	False	158.9	3.175924351254069e-05
SG	100	2	False	159.0	3.132330750075395e-05
SG	100	2	False	159.1	3.089177951092909e-05
SG	100	2	False	159.20000000000002	3.0464638420540637e-05
SG	100	2	False	159.3	3.0041862765725456e-05
SG	100	2	False	159.4	2.9623430753195636e-05
SG	100	2	False	159.5	2.9209320271939433e-05
SG	100	2	False	159.6	2.879950890470895e-05
SG	100	2	False	159.70000000000002	2.8393973939301543e-05
SG	100	2	False	159.8	2.799269237963529e-05
SG	100	2	False	159.9	2.7595640956620945e-05
SG	100	2	False	160.0	2.720279613883484e-05
SG	100	2	False	160.1	2.681413414299444e-05
SG	100	2	False	160.20000000000002	2.642963094423823e-05
SG	100	2	False	160.3	2.604926228621518e-05
SG	100	2	False	160.4	2.5673003690982822e-05
SG	100	2	False	160.5	2.530083046872007e-05
SG	100	2	False	160.6	2.493271772725449e-05
SG	100	2	False	160.70000000000002	2.4568640381409314e-05
SG	100	2	False	160.8	2.420857316216849e-05
SG	100	2	False	160.9	2.3852490625667895e-05
SG	100	2	False	161.0	2.350036716200961e-05
SG	100	2	False	161.1	2.3152177003905515e-05
SG	100	2	False	161.20000000000002	2.280789423515115e-05
SG	100	2	False	161.3	2.2467492798931843e-05
SG	100	2	False	161.4	2.2130946505963782e-05
SG	100	2	False	161.5	2.179822904247319e-05
SG	100	2	False	161.6	2.146931397801468e-05
SG	100	2	False	161.70000000000002	2.114417477313133e-05
SG	100	2	False	161.8	2.0822784786860184e-05
SG	100	2	False	161.9	2.0505117284081712e-05
SG	100	2	False	162.0	2.0191145442720357e-05
SG	100	2	False	162.1	1.988084236079452e-05
SG	100	2	False	162.20000000000002	1.9574181063319776e-05
SG	100	2	False	162.3	1.9271134509067203e-05
SG	100	2	False	162.4	1.8971675597178582e-05
SG	100	2	False	162.5	1.8675777173640848e-05
SG	100	2	False	162.6	1.8383412037622066e-05
SG	100	2	False	162.70000000000002	1.809455294767044e-05
SG	100	2	False	162.8	1.7809172627778983e-05
SG	100	2	False	162.9	1.752724377331707e-05
SG	100	2	False	163.0	1.7248739056831174e-05
SG	100	2	False	163.1	1.6973631133717406e-05
SG	100	2	False	163.20000000000002	1.6701892647766476e-05
SG	100	2	False	163.3	1.6433496236584698e-05
SG	100	2	False	163.4	1.616841453689014e-05
SG	100	2	False	163.5	1.5906620189689714e-05
SG	100	2	False	163.6	1.564808584533504e-05
SG	100	2	False	163.70000000000002	1.5392784168461703e-05
SG	100	2	False	163.8	1.5140687842812751e-05
SG	100	2	False	163.9	1.4891769575947271e-05
SG	100	2	False	164.0	1.4646002103837912e-05
SG	100	2	False	164.1	1.4403358195356948e-05
SG	100	2	False	164.20000000000002	1.4163810656654194e-05
SG	100	2	False	164.3	1.3927332335427302e-05
SG	100	2	False	164.4	1.3693896125086612e-05
SG	100	2	False	164.5	1.346347496881663e-05
SG	100	2	False	164.6	1.3236041863535184e-05
SG	100	2	False	164.70000000000002	1.3011569863751573e-05
SG	100	2	False	164.8	1.2790032085326696e-05
SG	100	2	False	164.9	1.2571401709134571e-05
SG	100	2	False	165.0	1.2355651984629567e-05
SG	100	2	False	165.1	1.2142756233317517e-05
SG	100	2	False	165.20000000000002	1.1932687852135934e-05
SG	100	2	False	165.3	1.1725420316741815e-05
SG	100	2	False	165.4	1.1520927184710031e-05
SG	100	2	False	165.5	1.1319182098643159e-05
SG	100	2	False	165.6	1.1120158789194836e-05
SG	100	2	False	165.70000000000002	1.0923831078007728e-05
SG	100	2	False	165.8	1.0730172880567039e-05
SG	100	2	False	165.9	1.053915820897169e-05
SG	100	2	False	166.0	1.0350761174624173e-05
SG	100	2	False	166.1	1.0164955990841041e-05
SG	100	2	False	166.20000000000002	9.981716975383828e-06
SG	100	2	False	166.3	9.801018552913774e-06
SG	100	2	False	166.4	9.622835257370119e-06
SG	100	2	False	166.5	9.447141734274073e-06
SG	100	2	False	166.6	9.2739127429592e-06
SG	100	2	False	166.70000000000002	9.10312315872995e-06
SG	100	2	False	166.8	8.934747974949438e-06
SG	100	2	False	166.9	8.768762305057553e-06
SG	100	2	False	167.0	8.605141384520502e-06
SG	100	2	False	167.1	8.443860572713568e-06
SG	100	2	False	167.20000000000002	8.284895354737802e-06
SG	100	2	False	167.3	8.128221343171677e-06
SG	100	2	False	167.4	7.973814279759316e-06
SG	100	2	False	167.5	7.821650037036124e-06
SG	100	2	False	167.6	7.671704619893198e-06
SG	100	2	False	167.70000000000002	7.523954167080907e-06
SG	100	2	False	167.8	7.37837495265431e-06
SG	100	2	False	167.9	7.234943387359109e-06
SG	100	2	False	168.0	7.093636019961989e-06
SG	100	2	False	168.1	6.9544295385237595e-06
SG	100	2	False	168.20000000000002	6.817300771618358e-06
SG	100	2	False	168.3	6.682226689497497e-06
SG	100	2	False	168.4	6.549184405202689e-06
SG	100	2	False	168.5	6.418151175625028e-06
SG	100	2	False	168.6	6.28910440251428e-06
SG	100	2	False	168.70000000000002	6.162021633438031e-06
SG	100	2	False	168.8	6.036880562691688e-06
SG	100	2	False	168.9	5.9136590321603495e-06
SG	100	2	False	169.0	5.7923350321338046e-06
SG	100	2	False	169.1	5.672886702075179e-06
SG	100	2	False	169.20000000000002	5.555292331344189e-06
SG	100	2	False	169.3	5.439530359876254e-06
SG	100	2	False	169.4	5.32557937881756e-06
SG	100	2	False	169.5	5.213418131118223e-06
SG	100	2	False	169.6	5.103025512082859e-06
SG	100	2	False	169.70000000000002	4.99438056988072e-06
SG	100	2	False	169.8	4.88746250601558e-06
SG	100	2	False	169.9	4.7822506757562054e-06
SG	100	2	False	170.0	4.678724588528321e-06
SG	100	2	False	170.1	4.576863908269039e-06
SG	100	2	False	170.20000000000002	4.476648453744312e-06
SG	100	2	False	170.3	4.3780581988302226e-06
SG	100	2	False	170.4	4.2810732727587924e-06
SG	100	2	False	170.5	4.185673960329366e-06
SG	100	2	False	170.6	4.0918407020860865e-06
SG	100	2	False	170.70000000000002	3.999554094462081e-06
SG	100	2	False	170.8	3.908794889891489e-06
SG	100	2	False	170.9	3.819543996889383e-06
SG	100	2	False	171.0	3.731782480101139e-06
SG	100	2	False	171.1	3.645491560321104e-06
SG	100	2	False	171.20000000000002	3.560652614481838e-06
SG	100	2	False	171.3	3.4772471756143903e-06
SG	100	2	False	171.4	3.395256932780154e-06
SG	100	2	False	171.5	3.3146637309750714e-06
SG	100	2	False	171.6	3.2354495710069024e-06
SG	100	2	False	171.70000000000002	3.1575966093461226e-06
SG	100	2	False	171.8	3.0810871579508994e-06
SG	100	2	False	171.9	3.005903684067087e-06
SG	100	2	False	172.0	2.932028810003551e-06
SG	100	2	False	172.1	2.8594453128836863e-06
SG	100	2	False	172.20000000000002	2.788136124373209e-06
SG	100	2	False	172.3	2.7180843303857794e-06
SG	100	2	False	172.4	2.6492731707655887e-06
SG	100	2	False	172.5	2.581686038949054e-06
SG	100	2	False	172.6	2.515306481604816e-06
SG	100	2	False	172.70000000000002	2.4501181982534304e-06
SG	100	2	False	172.8	2.3861050408669734e-06
SG	100	2	False	172.9	2.323251013449078e-06
SG	100	2	False	173.0	2.261540271595956e-06
SG	100	2	False	173.1	2.200957122038933e-06
SG	100	2	False	173.20000000000002	2.1414860221690246e-06
SG	100	2	False	173.3	2.0831115795439406e-06
SG	100	2	False	173.4	2.025818551378003e-06
SG	100	2	False	173.5	1.9695918440156547e-06
SG	100	2	False	173.6	1.914416512388799e-06
SG	100	2	False	173.70000000000002	1.8602777594584798e-06
SG	100	2	False	173.8	1.8071609356414723e-06
SG	100	2	False	173.9	1.7550515382220623e-06
SG	100	2	False	174.0	1.70393521074966e-06
SG	100	2	False	174.1	1.6537977424223298e-06
SG	100	2	False	174.20000000000002	1.6046250674571446e-06
SG	100	2	False	174.3	1.556403264447381e-06
SG	100	2	False	174.4	1.5091185557071145e-06
SG	100	2	False	174.5	1.4627573066035928e-06
SG	100	2	False	174.6	1.4173060248778666e-06
SG	100	2	False	174.70000000000002	1.3727513599539766e-06
SG	100	2	False	174.8	1.3290801022370662e-06
SG	100	2	False	174.9	1.2862791824008488e-06
SG	100	2	False	175.0	1.2443356706647266e-06
SG	100	2	False	175.1	1.2032367760612038e-06
SG	100	2	False	175.20000000000002	1.1629698456934033e-06
SG	100	2	False	175.3	1.1235223639836198e-06
SG	100	2	False	175.4	1.0848819519128322e-06
SG	100	2	False	175.5	1.0470363662517857e-06
SG	100	2	False	175.6	1.009973498783798e-06
SG	100	2	False	175.70000000000002	9.73681375519711e-07
SG	100	2	False	175.8	9.381481559053109e-07
SG	100	2	False	175.9	9.033621320214533e-07
SG	100	2	False	176.0	8.693117277772581e-07
SG	100	2	False	176.1	8.359854980966501e-07
SG	100	2	False	176.20000000000002	8.033721280987197e-07
SG	100	2	False	176.3	7.714604322718321e-07
SG	100	2	False	176.4	7.402393536420645e-07
SG	100	2	False	176.5	7.096979629362023e-07
SG	100	2	False	176.6	6.798254577395404e-07
SG	100	2	False	176.70000000000002	6.506111616486304e-07
SG	100	2	False	176.8	6.220445234196216e-07
SG	100	2	False	176.9	5.941151161118711e-07
SG	100	2	False	177.0	5.668126362277402e-07
SG	100	2	False	177.1	5.401269028482428e-07
SG	100	2	False	177.20000000000002	5.14047856765202e-07
SG	100	2	False	177.3	4.885655596099341e-07
SG	100	2	False	177.4	4.6367019297878683e-07
SG	100	2	False	177.5	4.3935205755573755e-07
SG	100	2	False	177.6	4.1560157223226424e-07
SG	100	2	False	177.70000000000002	3.9240927322478646e-07
SG	100	2	False	177.8	3.6976581318977256e-07
SG	100	2	False	177.9	3.476619603368161e-07
SG	100	2	False	178.0	3.2608859753989247e-07
SG	100	2	False	178.1	3.05036721446953e-07
SG	100	2	False	178.20000000000002	2.8449744158808817e-07
SG	100	2	False	178.3	2.6446197948244647e-07
SG	100	2	False	178.4	2.449216677441066e-07
SG	100	2	False	178.5	2.25867949187119e-07
SG	100	2	False	178.6	2.072923759297873e-07
SG	100	2	False	178.70000000000002	1.891866084985725e-07
SG	100	2	False	178.8	1.7154241493159903e-07
SG	100	2	False	178.9	1.5435166988204531e-07
SG	100	2	False	179.0	1.3760635372153644e-07
SG	100	2	False	179.1	1.2129855164375983e-07
SG	100	2	False	179.20000000000002	1.0542045276843483e-07
SG	100	2	False	179.3	8.996434924572585e-08
SG	100	2	False	179.4	7.492263536142294e-08
SG	100	2	False	179.5	6.028780664285656e-08
SG	100	2	False	179.6	4.605245896582249e-08
SG	100	2	False	179.70000000000002	3.220928766257257e-08
SG	100	2	False	179.8	1.8751086631109622e-08
SG	100	2	False	179.9	5.670747445811504e-09
SG	100	2	False	180.0	-7.038741530389167e-09
SG	100	2	False	180.1	-1.9384296032179508e-08
SG	100	2	False	180.20000000000002	-3.1372736776276044e-08
SG	100	2	False	180.3	-4.301079034390818e-08
SG	100	2	False	180.4	-5.43050900612905e-08
SG	100	2	False	180.5	-6.52621768779829e-08
SG	100	2	False	180.6	-7.588850024291089e-08
SG	100	2	False	180.70000000000002	-8.619041897808362e-08
SG	100	2	False	180.8	-9.61742021498088e-08
SG	100	2	False	180.9	-1.0584602993732207e-07
SG	100	2	False	181.0	-1.1521199449871494e-07
SG	100	2	False	181.1	-1.2427810083406415e-07
SG	100	2	False	181.20000000000002	-1.3305026764571178e-07
SG	100	2	False	181.3	-1.4153432819546842e-07
SG	100	2	False	181.4	-1.4973603115885334e-07
SG	100	2	False	181.5	-1.5766104147604675e-07
SG	100	2	False	181.6	-1.6531494119965818e-07
SG	100	2	False	181.70000000000002	-1.727032303391398e-07
SG	100	2	False	181.8	-1.7983132770170434e-07
SG	100	2	False	181.9	-1.8670457172983915e-07
SG	100	2	False	182.0	-1.9332822133514434e-07
SG	100	2	False	182.1	-1.9970745672855325e-07
SG	100	2	False	182.20000000000002	-2.0584738024679137e-07
SG	100	2	False	182.3	-2.1175301717504466e-07
SG	100	2	False	182.4	-2.174293165657404e-07
SG	100	2	False	182.5	-2.2288115205338123e-07
SG	100	2	False	182.6	-2.2811332266537773e-07
SG	100	2	False	182.70000000000002	-2.3313055362879895e-07
SG	100	2	False	182.8	-2.379374971729952e-07
SG	100	2	False	182.9	-2.425387333280372e-07
SG	100	2	False	183.0	-2.469387707188864e-07
SG	100	2	False	183.1	-2.5114204735530006e-07
SG	100	2	False	183.20000000000002	-2.551529314173368e-07
SG	100	2	False	183.3	-2.5897572203649346e-07
SG	100	2	False	183.4	-2.626146500723737e-07
SG	100	2	False	183.5	-2.660738788848605e-07
SG	100	2	False	183.6	-2.693575051017409e-07
SG	100	2	False	183.70000000000002	-2.7246955938174085e-07
SG	100	2	False	183.8	-2.7541400717294955e-07
SG	100	2	False	183.9	-2.781947494665404e-07
SG	100	2	False	184.0	-2.8081562354582025e-07
SG	100	2	False	184.1	-2.8328040373051135e-07
SG	100	2	False	184.20000000000002	-2.8559280211627476e-07
SG	100	2	False	184.3	-2.8775646930940793e-07
SG	100	2	False	184.4	-2.8977499515670967e-07
SG	100	2	False	184.5	-2.9165190947047607e-07
SG	100	2	False	184.6	-2.933906827485831e-07
SG	100	2	False	184.70000000000002	-2.949947268896588e-07
SG	100	2	False	184.8	-2.964673959032974e-07
SG	100	2	False	184.9	-2.9781198661529304e-07
SG	100	2	False	185.0	-2.990317393678924e-07
SG	100	2	False	185.1	-3.001298387150017e-07
SG	100	2	False	185.20000000000002	-3.0110941411238244e-07
SG	100	2	False	185.3	-3.019735406027719e-07
SG	100	2	False	185.4	-3.027252394959401e-07
SG	100	2	False	185.5	-3.0336747904365524e-07
SG	100	2	False	185.6	-3.039031751095381e-07
SG	100	2	False	185.70000000000002	-3.043351918338167e-07
SG	100	2	False	185.8	-3.0466634229292496e-07
SG	100	2	False	185.9	-3.0489938915399355e-07
SG	100	2	False	186.0	-3.050370453241669e-07
SG	100	2	False	186.1	-3.050819745947699e-07
SG	100	2	False	186.20000000000002	-3.050367922803204e-07
SG	100	2	False	186.3	-3.0490406585234407e-07
SG	100	2	False	186.4	-3.046863155680506e-07
SG	100	2	False	186.5	-3.043860150937899e-07
SG	100	2	False	186.6	-3.0400559212335016e-07
SG	100	2	False	186.70000000000002	-3.035474289910669e-07
SG	100	2	False	186.8	-3.0301386327973464e-07
SG	100	2	False	186.9	-3.0240718842334144e-07
SG	100	2	False	187.0	-3.017296543046127e-07
SG	100	2	False	187.1	-3.0098346784738e-07
SG	100	2	False	187.20000000000002	-3.0017079360374564e-07
SG	100	2	False	187.3	-2.9929375433610107e-07
SG	100	2	False	187.4	-2.983544315939425e-07
SG	100	2	False	187.5	-2.9735486628553853e-07
SG	100	2	False	187.6	-2.9629705924442644e-07
SG	100	2	False	187.70000000000002	-2.9518297179074883e-07
SG	100	2	False	187.8	-2.9401452628745877e-07
SG	100	2	False	187.9	-2.9279360669137065e-07
SG	100	2	False	188.0	-2.9152205909908423e-07
SG	100	2	False	188.1	-2.9020169228779785e-07
SG	100	2	False	188.20000000000002	-2.888342782510016e-07
SG	100	2	False	188.3	-2.874215527290815e-07
SG	100	2	False	188.4	-2.859652157348302e-07
SG	100	2	False	188.5	-2.844669320738927e-07
SG	100	2	False	188.6	-2.829283318601482e-07
SG	100	2	False	188.70000000000002	-2.8135101102604894e-07
SG	100	2	False	188.8	-2.7973653182792744e-07
SG	100	2	False	188.9	-2.7808642334628705e-07
SG	100	2	False	189.0	-2.7640218198110173e-07
SG	100	2	False	189.1	-2.746852719421166e-07
SG	100	2	False	189.20000000000002	-2.729371257342008e-07
SG	100	2	False	189.3	-2.7115914463773875e-07
SG	100	2	False	189.4	-2.693526991841029e-07
SG	100	2	False	189.5	-2.6751912962620285e-07
SG	100	2	False	189.6	-2.6565974640414985e-07
SG	100	2	False	189.70000000000002	-2.6377583060604796e-07
SG	100	2	False	189.8	-2.6186863442393255e-07
SG	100	2	False	189.9	-2.5993938160487085e-07
SG	100	2	False	190.0	-2.5798926789726114e-07
SG	100	2	False	190.1	-2.5601946149233657e-07
SG	100	2	False	190.20000000000002	-2.540311034608998e-07
SG	100	2	False	190.3	-2.520253081853153e-07
SG	100	2	False	190.4	-2.50003163786777e-07
SG	100	2	False	190.5	-2.479657325478814e-07
SG	100	2	False	190.6	-2.4591405133051124e-07
SG	100	2	False	190.70000000000002	-2.438491319890827e-07
SG	100	2	False	190.8	-2.417719617791507e-07
SG	100	2	False	190.9	-2.3968350376142136e-07
SG	100	2	False	191.0	-2.375846972011715e-07
SG	100	2	False	191.1	-2.3547645796312723e-07
SG	100	2	False	191.20000000000002	-2.3335967890180688e-07
SG	100	2	False	191.3	-2.312352302473633e-07
SG	100	2	False	191.4	-2.2910395998694275e-07
SG	100	2	False	191.5	-2.2696669424160167e-07
SG	100	2	False	191.6	-2.248242376387947e-07
SG	100	2	False	191.70000000000002	-2.2267737368046244e-07
SG	100	2	False	191.8	-2.2052686510675613e-07
SG	100	2	False	191.9	-2.1837345425540468e-07
SG	100	2	False	192.0	-2.1621786341678536e-07
SG	100	2	False	192.1	-2.1406079518468696e-07
SG	100	2	False	192.20000000000002	-2.1190293280282138e-07
SG	100	2	False	192.3	-2.09744940507107e-07
SG	100	2	False	192.4	-2.075874638637381e-07
SG	100	2	False	192.5	-2.0543113010308063e-07
SG	100	2	False	192.6	-2.032765484494258e-07
SG	100	2	False	192.70000000000002	-2.011243104466189e-07
SG	100	2	False	192.8	-1.9897499027960577e-07
SG	100	2	False	192.9	-1.9682914509190545e-07
SG	100	2	False	193.0	-1.9468731529906476e-07
SG	100	2	False	193.1	-1.925500248981041e-07
SG	100	2	False	193.20000000000002	-1.9041778177298636e-07
SG	100	2	False	193.3	-1.8829107799615454e-07
SG	100	2	False	193.4	-1.861703901261372e-07
SG	100	2	False	193.5	-1.8405617950128998e-07
SG	100	2	False	193.6	-1.8194889252966406e-07
SG	100	2	False	193.70000000000002	-1.798489609750627e-07
SG	100	2	False	193.8	-1.7775680223929514e-07
SG	100	2	False	193.9	-1.7567281964067425e-07
SG	100	2	False	194.0	-1.7359740268876835e-07
SG	100	2	False	194.1	-1.7153092735545505e-07
SG	100	2	False	194.20000000000002	-1.6947375634230329e-07
SG	100	2	False	194.3	-1.674262393443057e-07
SG	100	2	False	194.4	-1.6538871330999483e-07
SG	100	2	False	194.5	-1.6336150269798183e-07
SG	100	2	False	194.6	-1.6134491972994268e-07
SG	100	2	False	194.70000000000002	-1.593392646400704e-07
SG	100	2	False	194.8	-1.5734482592104447e-07
SG	100	2	False	194.9	-1.5536188056653428e-07
SG	100	2	False	195.0	-1.5339069431027121e-07
SG	100	2	False	195.1	-1.514315218617124e-07
SG	100	2	False	195.20000000000002	-1.494846071383424e-07
SG	100	2	False	195.3	-1.4755018349462698e-07
SG	100	2	False	195.4	-1.4562847394765652e-07
SG	100	2	False	195.5	-1.437196913995079e-07
SG	100	2	False	195.6	-1.4182403885635613e-07
SG	100	2	False	195.70000000000002	-1.3994170964436766e-07
SG	100	2	False	195.8	-1.3807288762239797e-07
SG	100	2	False	195.9	-1.3621774739152962e-07
SG	100	2	False	196.0	-1.3437645450148304e-07
SG	100	2	False	196.1	-1.3254916565392558e-07
SG	100	2	False	196.20000000000002	-1.3073602890270375e-07
SG	100	2	False	196.3	-1.2893718385104454e-07
SG	100	2	False	196.4	-1.2715276184573437e-07
SG	100	2	False	196.5	-1.2538288616832801e-07
SG	100	2	False	196.6	-1.2362767222339435e-07
SG	100	2	False	196.70000000000002	-1.2188722772384724e-07
SG	100	2	False	196.8	-1.2016165287338136e-07
SG	100	2	False	196.9	-1.1845104054604436e-07
SG	100	2	False	197.0	-1.1675547646297261e-07
SG	100	2	False	197.1	-1.1507503936632247e-07
SG	100	2	False	197.20000000000002	-1.134098011904309e-07
SG	100	2	False	197.3	-1.1175982723022245e-07
SG	100	2	False	197.4	-1.1012517630689762e-07
SG	100	2	False	197.5	-1.0850590093093618e-07
SG	100	2	False	197.6	-1.0690204746243979e-07
SG	100	2	False	197.70000000000002	-1.0531365626883589e-07
SG	100	2	False	197.8	-1.0374076187998689e-07
SG	100	2	False	197.9	-1.021833931407146e-07
SG	100	2	False	198.0	-1.006415733607861e-07
SG	100	2	False	198.1	-9.911532046237395e-08
SG	100	2	False	198.20000000000002	-9.760464712502754e-08
SG	100	2	False	198.3	-9.610956092818128e-08
SG	100	2	False	198.4	-9.463006449122908e-08
SG	100	2	False	198.5	-9.316615561118431e-08
SG	100	2	False	198.6	-9.171782739796543e-08
SG	100	2	False	198.70000000000002	-9.028506840732656e-08
SG	100	2	False	198.8	-8.886786277145991e-08
SG	100	2	False	198.9	-8.746619032729992e-08
SG	100	2	False	199.0	-8.608002674255556e-08
SG	100	2	False	199.1	-8.470934363949764e-08
SG	100	2	False	199.20000000000002	-8.335410871652441e-08
SG	100	2	False	199.3	-8.201428586753678e-08
SG	100	2	False	199.4	-8.068983529914589e-08
SG	100	2	False	199.5	-7.938071364574325e-08
SG	100	2	False	199.6	-7.808687408245091e-08
SG	100	2	False	199.70000000000002	-7.680826643598839e-08
SG	100	2	False	199.8	-7.55448372934754e-08
SG	100	2	False	199.9	-7.429653010919652e-08
SG	100	2	False	200.0	-7.30632853093523e-08
SG	100	2	False	200.1	-7.184504039482772e-08
SG	100	2	False	200.20000000000002	-7.064173004199672e-08
SG	100	2	False	200.3	-6.945328620158729e-08
SG	100	2	False	200.4	-6.82796381956392e-08
SG	100	2	False	200.5	-6.71207128125696e-08
SG	100	2	False	200.6	-6.597643440037948e-08
SG	100	2	False	200.70000000000002	-6.484672495801585e-08
SG	100	2	False	200.8	-6.373150422492444e-08
SG	100	2	False	200.9	-6.263068976880561e-08
SG	100	2	False	201.0	-6.154419707160795e-08
SG	100	2	False	201.1	-6.047193961377266e-08
SG	100	2	False	201.20000000000002	-5.94138289567608e-08
SG	100	2	False	201.3	-5.836977482388274e-08
SG	100	2	False	201.4	-5.733968517944992e-08
SG	100	2	False	201.5	-5.6323466306278316e-08
SG	100	2	False	201.6	-5.5321022881560296e-08
SG	100	2	False	201.70000000000002	-5.433225805113217e-08
SG	100	2	False	201.8	-5.335707350215559e-08
SG	100	2	False	201.9	-5.239536953423541e-08
SG	100	2	False	202.0	-5.144704512900004e-08
SG	100	2	False	202.1	-5.0511998018162784e-08
SG	100	2	False	202.20000000000002	-4.959012475008326e-08
SG	100	2	False	202.3	-4.8681320754857274e-08
SG	100	2	False	202.4	-4.778548040794781e-08
SG	100	2	False	202.5	-4.6902497092388334e-08
SG	100	2	False	202.6	-4.603226325956602e-08
SG	100	2	False	202.70000000000002	-4.517467048862135e-08
SG	100	2	False	202.8	-4.432960954447131e-08
SG	100	2	False	202.9	-4.349697043448229e-08
SG	100	2	False	203.0	-4.2676642463812204e-08
SG	100	2	False	203.1	-4.186851428944382e-08
SG	100	2	False	203.20000000000002	-4.1072473972924656e-08
SG	100	2	False	203.3	-4.028840903183627e-08
SG	100	2	False	203.4	-3.951620649001128e-08
SG	100	2	False	203.5	-3.8755752926517335e-08
SG	100	2	False	203.6	-3.800693452343004e-08
SG	100	2	False	203.70000000000002	-3.7269637112405966e-08
SG	100	2	False	203.8	-3.654374622008457e-08
SG	100	2	False	203.9	-3.5829147112329466e-08
SG	100	2	False	204.0	-3.512572483733266e-08
SG	100	2	False	204.1	-3.443336426759521e-08
SG	100	2	False	204.20000000000002	-3.375195014080702e-08
SG	100	2	False	204.3	-3.308136709964141e-08
SG	100	2	False	204.4	-3.2421499730480764e-08
SG	100	2	False	204.5	-3.177223260109246e-08
SG	100	2	False	204.6	-3.1133450297273316e-08
SG	100	2	False	204.70000000000002	-3.05050374584774e-08
SG	100	2	False	204.8	-2.9886878812444664e-08
SG	100	2	False	204.9	-2.927885920884861e-08
SG	100	2	False	205.0	-2.8680863651978084e-08
SG	100	2	False	205.1	-2.8092777332470987e-08
SG	100	2	False	205.20000000000002	-2.7514485658113263e-08
SG	100	2	False	205.3	-2.6945874283724153e-08
SG	100	2	False	205.4	-2.6386829140137702e-08
SG	100	2	False	205.5	-2.583723646230249e-08
SG	100	2	False	205.6	-2.529698281650867e-08
SG	100	2	False	205.70000000000002	-2.4765955126763656e-08
SG	100	2	False	205.8	-2.424404070032734e-08
SG	100	2	False	205.9	-2.3731127252424818e-08
SG	100	2	False	206.0	-2.3227102930148614e-08
SG	100	2	False	206.1	-2.273185633556794e-08
SG	100	2	False	206.20000000000002	-2.224527654805867e-08
SG	100	2	False	206.3	-2.1767253145866578e-08
SG	100	2	False	206.4	-2.1297676226920374e-08
SG	100	2	False	206.5	-2.0836436428907787e-08
SG	100	2	False	206.6	-2.0383424948628842e-08
SG	100	2	False	206.70000000000002	-1.993853356063838e-08
SG	100	2	False	206.8	-1.9501654635194488e-08
SG	100	2	False	206.9	-1.9072681155522676e-08
SG	100	2	False	207.0	-1.86515067344121e-08
SG	100	2	False	207.1	-1.8238025630155292e-08
SG	100	2	False	207.20000000000002	-1.783213276184408e-08
SG	100	2	False	207.3	-1.7433723724035823e-08
SG	100	2	False	207.4	-1.7042694800801086e-08
SG	100	2	False	207.5	-1.6658942979165566e-08
SG	100	2	False	207.6	-1.6282365961959698e-08
SG	100	2	False	207.70000000000002	-1.5912862180086594e-08
SG	100	2	False	207.8	-1.5550330804221063e-08
SG	100	2	False	207.9	-1.5194671755950448e-08
SG	100	2	False	208.0	-1.484578571837116e-08
SG	100	2	False	208.1	-1.4503574146150797e-08
SG	100	2	False	208.20000000000002	-1.4167939275065528e-08
SG	100	2	False	208.3	-1.383878413102942e-08
SG	100	2	False	208.4	-1.351601253861973e-08
SG	100	2	False	208.5	-1.3199529129115215e-08
SG	100	2	False	208.6	-1.2889239348053667e-08
SG	100	2	False	208.70000000000002	-1.2585049462322433e-08
SG	100	2	False	208.8	-1.2286866566791163e-08
SG	100	2	False	208.9	-1.1994598590496332e-08
SG	100	2	False	209.0	-1.1708154302389115e-08
SG	100	2	False	209.1	-1.1427443316655911e-08
SG	100	2	False	209.20000000000002	-1.1152376097622208e-08
SG	100	2	False	209.3	-1.0882863964247464e-08
SG	100	2	False	209.4	-1.0618819094223747e-08
SG	100	2	False	209.5	-1.0360154527684906e-08
SG	100	2	False	209.6	-1.0106784170537353e-08
SG	100	2	False	209.70000000000002	-9.858622797420255e-09
SG	100	2	False	209.8	-9.615586054306017e-09
SG	100	2	False	209.9	-9.37759046074772e-09
SG	100	2	False	210.0	-9.144553411785028e-09
SG	100	2	False	210.1	-8.916393179514228e-09
SG	100	2	False	210.20000000000002	-8.693028914333951e-09
SG	100	2	False	210.3	-8.474380645872524e-09
SG	100	2	False	210.4	-8.260369283607199e-09
SG	100	2	False	210.5	-8.050916617181491e-09
SG	100	2	False	210.6	-7.845945316430578e-09
SG	100	2	False	210.70000000000002	-7.64537893112166e-09
SG	100	2	False	210.8	-7.4491418904167015e-09
SG	100	2	False	210.9	-7.257159502066348e-09
SG	100	2	False	211.0	-7.069357951341453e-09
SG	100	2	False	211.1	-6.88566429971091e-09
SG	100	2	False	211.20000000000002	-6.7060064832713195e-09
SG	100	2	False	211.3	-6.530313310937491e-09
SG	100	2	False	211.4	-6.3585144623997095e-09
SG	100	2	False	211.5	-6.190540485855434e-09
SG	100	2	False	211.6	-6.02632279552118e-09
SG	100	2	False	211.70000000000002	-5.865793668932802e-09
SG	100	2	False	211.8	-5.708886244039793e-09
SG	100	2	False	211.9	-5.5555345161000846e-09
SG	100	2	False	212.0	-5.405673334382159e-09
SG	100	2	False	212.1	-5.2592383986807115e-09
SG	100	2	False	212.20000000000002	-5.11616625565182e-09
SG	100	2	False	212.3	-4.976394294973663e-09
SG	100	2	False	212.4	-4.83986074533887e-09
SG	100	2	False	212.5	-4.706504670284325e-09
SG	100	2	False	212.6	-4.576265963864628e-09
SG	100	2	False	212.70000000000002	-4.4490853461734134e-09
SG	100	2	False	212.8	-4.3249043587202406e-09
SG	100	2	False	212.9	-4.203665359666178e-09
SG	100	2	False	213.0	-4.085311518925573e-09
SG	100	2	False	213.1	-3.9697868131374115e-09
SG	100	2	False	213.20000000000002	-3.85703602051259e-09
SG	100	2	False	213.3	-3.747004715561979e-09
SG	100	2	False	213.4	-3.639639263709547e-09
SG	100	2	False	213.5	-3.534886815796105e-09
SG	100	2	False	213.6	-3.432695302478371e-09
SG	100	2	False	213.70000000000002	-3.3330134285272955e-09
SG	100	2	False	213.8	-3.235790667031818e-09
SG	100	2	False	213.9	-3.1409772535100983e-09
SG	100	2	False	214.0	-3.0485241799350694e-09
SG	100	2	False	214.1	-2.9583831886773306e-09
SG	100	2	False	214.20000000000002	-2.870506766369401e-09
SG	100	2	False	214.3	-2.7848481376964823e-09
SG	100	2	False	214.4	-2.7013612591166564e-09
SG	100	2	False	214.5	-2.620000812515486e-09
SG	100	2	False	214.6	-2.5407221987978768e-09
SG	100	2	False	214.70000000000002	-2.463481531422051e-09
SG	100	2	False	214.8	-2.388235629878435e-09
SG	100	2	False	214.9	-2.3149420131177433e-09
SG	100	2	False	215.0	-2.243558892931325e-09
SG	100	2	False	215.1	-2.1740451672875802e-09
SG	100	2	False	215.20000000000002	-2.1063604136278315e-09
SG	100	2	False	215.3	-2.0404648821246726e-09
SG	100	2	False	215.4	-1.9763194889063014e-09
SG	100	2	False	215.5	-1.913885809250019e-09
SG	100	2	False	215.6	-1.8531260707478754e-09
SG	100	2	False	215.70000000000002	-1.7940031464474367e-09
SG	100	2	False	215.8	-1.736480547970781e-09
SG	100	2	False	215.9	-1.6805224186145712e-09
SG	100	2	False	216.0	-1.6260935264339226e-09
SG	100	2	False	216.1	-1.5731592573128231e-09
SG	100	2	False	216.20000000000002	-1.5216856080238687e-09
SG	100	2	False	216.3	-1.4716391792799316e-09
SG	100	2	False	216.4	-1.4229871687801165e-09
SG	100	2	False	216.5	-1.3756973642526083e-09
SG	100	2	False	216.6	-1.3297381364969658e-09
SG	100	2	False	216.70000000000002	-1.2850784324279375e-09
SG	100	2	False	216.8	-1.2416877681232114e-09
SG	100	2	False	216.9	-1.199536221877372e-09
SG	100	2	False	217.0	-1.15859442726412e-09
SG	100	2	False	217.1	-1.1188335662090703e-09
SG	100	2	False	217.20000000000002	-1.0802253620747246e-09
SG	100	2	False	217.3	-1.0427420727602645e-09
SG	100	2	False	217.4	-1.0063564838174067e-09
SG	100	2	False	217.5	-9.710419015847662e-10
SG	100	2	False	217.6	-9.367721463421229e-10
SG	100	2	False	217.70000000000002	-9.035215454866383e-10
SG	100	2	False	217.8	-8.712649267326438e-10
SG	100	2	False	217.9	-8.399776113365351e-10
SG	100	2	False	218.0	-8.096354073485372e-10
SG	100	2	False	218.1	-7.802146028929226e-10
SG	100	2	False	218.20000000000002	-7.516919594779544e-10
SG	100	2	False	218.3	-7.240447053373844e-10
SG	100	2	False	218.4	-6.972505288043715e-10
SG	100	2	False	218.5	-6.712875717198029e-10
SG	100	2	False	218.6	-6.461344228758799e-10
SG	100	2	False	218.70000000000002	-6.217701114963615e-10
SG	100	2	False	218.8	-5.981741007547903e-10
SG	100	2	False	218.9	-5.753262813316706e-10
SG	100	2	False	219.0	-5.532069650119733e-10
SG	100	2	False	219.1	-5.317968783238029e-10
SG	100	2	False	219.20000000000002	-5.11077156219463e-10
SG	100	2	False	219.3	-4.910293357998891e-10
SG	100	2	False	219.4	-4.716353500832829e-10
SG	100	2	False	219.5	-4.52877521819029e-10
SG	100	2	False	219.6	-4.3473855734768506e-10
SG	100	2	False	219.70000000000002	-4.172015405079682e-10
SG	100	2	False	219.8	-4.0024992659141006e-10
SG	100	2	False	219.9	-3.8386753634558325e-10
SG	100	2	False	220.0	-3.680385500265633e-10
SG	100	2	False	220.1	-3.527475015013694e-10
SG	100	2	False	220.20000000000002	-3.3797927240093827e-10
SG	100	2	False	220.3	-3.237190863243932e-10
SG	100	2	False	220.4	-3.099525030951227e-10
SG	100	2	False	220.5	-2.9666541306924316e-10
SG	100	2	False	220.6	-2.838440314969413e-10
SG	100	2	False	220.70000000000002	-2.7147489293726233e-10
SG	100	2	False	220.8	-2.595448457267517e-10
SG	100	2	False	220.9	-2.480410465023845e-10
SG	100	2	False	221.0	-2.3695095477919257e-10
SG	100	2	False	221.1	-2.2626232758299383e-10
SG	100	2	False	221.20000000000002	-2.1596321413852342e-10
SG	100	2	False	221.3	-2.0604195061329272e-10
SG	100	2	False	221.4	-1.9648715491748543e-10
SG	100	2	False	221.5	-1.8728772156013003e-10
SG	100	2	False	221.6	-1.7843281656182034e-10
SG	100	2	False	221.70000000000002	-1.6991187242410435e-10
SG	100	2	False	221.8	-1.617145831558791e-10
SG	100	2	False	221.9	-1.538308993567669e-10
SG	100	2	False	222.0	-1.4625102335778386e-10
SG	100	2	False	222.1	-1.3896540441927784e-10
SG	100	2	False	222.20000000000002	-1.3196473398629934e-10
SG	100	2	False	222.3	-1.2523994100147782e-10
SG	100	2	False	222.4	-1.1878218727537251e-10
SG	100	2	False	222.5	-1.1258286291442318e-10
SG	100	2	False	222.6	-1.0663358180643493e-10
SG	100	2	False	222.70000000000002	-1.009261771635919e-10
SG	100	2	False	222.8	-9.545269712301238e-11
SG	100	2	False	222.9	-9.020540040468833e-11
SG	100	2	False	223.0	-8.517675202685435e-11
SG	100	2	False	223.1	-8.035941907861165e-11
SG	100	2	False	223.20000000000002	-7.574626654971687e-11
SG	100	2	False	223.3	-7.133035321743121e-11
SG	100	2	False	223.4	-6.710492759024834e-11
SG	100	2	False	223.5	-6.306342390838279e-11
SG	100	2	False	223.6	-5.919945820079227e-11
SG	100	2	False	223.70000000000002	-5.5506824398602484e-11
SG	100	2	False	223.8	-5.197949050467552e-11
SG	100	2	False	223.9	-4.8611594819127476e-11
SG	100	2	False	224.0	-4.5397442220554446e-11
SG	100	2	False	224.1	-4.2331500502717186e-11
SG	100	2	False	224.20000000000002	-3.940839676643882e-11
SG	100	2	False	224.3	-3.662291386640559e-11
SG	100	2	False	224.4	-3.3969986912619663e-11
SG	100	2	False	224.5	-3.144469982619022e-11
SG	100	2	False	224.6	-2.904228194915636e-11
SG	100	2	False	224.70000000000002	-2.6758104708008082e-11
SG	100	2	False	224.8	-2.4587678330600784e-11
SG	100	2	False	224.9	-2.2526648616090743e-11
SG	100	2	False	225.0	-2.0570793757563592e-11
SG	100	2	False	225.1	-1.871602121697643e-11
SG	100	2	False	225.20000000000002	-1.69583646520545e-11
SG	100	2	False	225.3	-1.5293980894760567e-11
SG	100	2	False	225.4	-1.371914698094319e-11
SG	100	2	False	225.5	-1.2230257230769502e-11
SG	100	2	False	225.6	-1.0823820379547542e-11
SG	100	2	False	225.70000000000002	-9.496456758513417e-12
SG	100	2	False	225.8	-8.244895525169553e-12
SG	100	2	False	225.9	-7.065971942752692e-12
SG	100	2	False	226.0	-5.95662470839159e-12
SG	100	2	False	226.1	-4.913893329528395e-12
SG	100	2	False	226.20000000000002	-3.934915548138733e-12
SG	100	2	False	226.3	-3.0169248123279335e-12
SG	100	2	False	226.4	-2.157247794823642e-12
SG	100	2	False	226.5	-1.353301957922153e-12
SG	100	2	False	226.6	-6.025931644135745e-13
SG	100	2	False	226.70000000000002	9.728666597834975e-14
SG	100	2	False	226.8	7.486618551139491e-13
SG	100	2	False	226.9	1.3537752203941917e-12
SG	100	2	False	227.0	1.9147902846336543e-12
SG	100	2	False	227.1	2.4337934423332287e-12
SG	100	2	False	227.20000000000002	2.912796082842492e-12
SG	100	2	False	227.3	3.3537366708947058e-12
SG	100	2	False	227.4	3.758482785019214e-12
SG	100	2	False	227.5	4.128833114310375e-12
SG	100	2	False	227.6	4.46651941406134e-12
SG	100	2	False	227.70000000000002	4.773208420756932e-12
SG	100	2	False	227.8	5.050503726924349e-12
SG	100	2	False	227.9	5.299947616348097e-12
SG	100	2	False	228.0	5.523022860143268e-12
SG	100	2	False	228.1	5.721154474203e-12
SG	100	2	False	228.20000000000002	5.895711438512139e-12
SG	100	2	False	228.3	6.048008378840917e-12
SG	100	2	False	228.4	6.179307211319937e-12
SG	100	2	False	228.5	6.290818750402851e-12
SG	100	2	False	228.6	6.383704280723307e-12
SG	100	2	False	228.70000000000002	6.459077093348169e-12
SG	100	2	False	228.8	6.5180039869375816e-12
SG	100	2	False	228.9	6.561506734310072e-12
SG	100	2	False	229.0	6.590563514920366e-12
SG	100	2	False	229.1	6.60611031375089e-12
SG	100	2	False	229.20000000000002	6.609042287119592e-12
SG	100	2	False	229.3	6.600215095903467e-12
SG	100	2	False	229.4	6.5804462066766745e-12
SG	100	2	False	229.5	6.550516161262434e-12
SG	100	2	False	229.6	6.511169815192245e-12
SG	100	2	False	229.70000000000002	6.463117545567487e-12
SG	100	2	False	229.8	6.407036428816407e-12
SG	100	2	False	229.9	6.343571388833213e-12
SG	100	2	False	230.0	6.273336315990895e-12
SG	100	2	False	230.1	6.196915157509767e-12
SG	100	2	False	230.20000000000002	6.114862979666362e-12
SG	100	2	False	230.3	6.02770700232205e-12
SG	100	2	False	230.4	5.935947606249496e-12
SG	100	2	False	230.5	5.840059313730778e-12
SG	100	2	False	230.6	5.740491742899153e-12
SG	100	2	False	230.70000000000002	5.637670536293695e-12
SG	100	2	False	230.8	5.5319982640914685e-12
SG	100	2	False	230.9	5.42385530247912e-12
SG	100	2	False	231.0	5.313600687624851e-12
SG	100	2	False	231.1	5.201572945703254e-12
SG	100	2	False	231.20000000000002	5.088090899427626e-12
SG	100	2	False	231.3	4.973454451535811e-12
SG	100	2	False	231.4	4.857945345676371e-12
SG	100	2	False	231.5	4.741827905133845e-12
SG	100	2	False	231.6	4.6253497498316834e-12
SG	100	2	False	231.70000000000002	4.508742492045362e-12
SG	100	2	False	231.8	4.392222411254308e-12
SG	100	2	False	231.9	4.2759911085585224e-12
SG	100	2	False	232.0	4.160236141080469e-12
SG	100	2	False	232.1	4.045131636768849e-12
SG	100	2	False	232.20000000000002	3.930838890017011e-12
SG	100	2	False	232.3	3.817506938504127e-12
SG	100	2	False	232.4	3.705273121663212e-12
SG	100	2	False	232.5	3.5942636211754732e-12
SG	100	2	False	232.6	3.484593983885671e-12
SG	100	2	False	232.70000000000002	3.376369627529666e-12
SG	100	2	False	232.8	3.2696863296605507e-12
SG	100	2	False	232.9	3.1646307001535555e-12
SG	100	2	False	233.0	3.061280637668077e-12
SG	100	2	False	233.1	2.959705770439023e-12
SG	100	2	False	233.20000000000002	2.8599678817641426e-12
SG	100	2	False	233.3	2.7621213205517707e-12
SG	100	2	False	233.4	2.6662133972859846e-12
SG	100	2	False	233.5	2.5722847657641875e-12
SG	100	2	False	233.6	2.480369790954541e-12
SG	100	2	False	233.70000000000002	2.390496903318286e-12
SG	100	2	False	233.8	2.302688939936174e-12
SG	100	2	False	233.9	2.2169634727729215e-12
SG	100	2	False	234.0	2.133333124410311e-12
SG	100	2	False	234.1	2.0518058715728768e-12
SG	100	2	False	234.20000000000002	1.9723853367670307e-12
SG	100	2	False	234.3	1.8950710683486097e-12
SG	100	2	False	234.4	1.8198588093289563e-12
SG	100	2	False	234.5	1.7467407552255844e-12
SG	100	2	False	234.6	1.6757058012577923e-12
SG	100	2	False	234.70000000000002	1.6067397791835483e-12
SG	100	2	False	234.8	1.5398256840685332e-12
SG	100	2	False	234.9	1.4749438912731254e-12
SG	100	2	False	235.0	1.4120723639397495e-12
SG	100	2	False	235.1	1.3511868512567148e-12
SG	100	2	False	235.20000000000002	1.2922610777700445e-12
SG	100	2	False	235.3	1.2352669240112515e-12
SG	100	2	False	235.4	1.1801745987025572e-12
SG	100	2	False	235.5	1.1269528027977166e-12
SG	100	2	False	235.6	1.0755688856108186e-12
SG	100	2	False	235.70000000000002	1.0259889932816033e-12
SG	100	2	False	235.8	9.781782098203993e-13
SG	100	2	False	235.9	9.321006909717253e-13
SG	100	2	False	236.0	8.877197911303674e-13
SG	100	2	False	236.1	8.449981835396818e-13
SG	100	2	False	236.20000000000002	8.038979739969252e-13
SG	100	2	False	236.3	7.643808082859889e-13
SG	100	2	False	236.4	7.264079735531966e-13
SG	100	2	False	236.5	6.89940493837482e-13
SG	100	2	False	236.6	6.549392199620192e-13
SG	100	2	False	236.70000000000002	6.213649139892066e-13
SG	100	2	False	236.8	5.89178328437182e-13
SG	100	2	False	236.9	5.583402804515322e-13
SG	100	2	False	237.0	5.288117211211455e-13
SG	100	2	False	237.1	5.005538001232889e-13
SG	100	2	False	237.20000000000002	4.735279258784108e-13
SG	100	2	False	237.3	4.4769582139126495e-13
SG	100	2	False	237.4	4.2301957595026433e-13
SG	100	2	False	237.5	3.9946169285335254e-13
SG	100	2	False	237.6	3.7698513332420265e-13
SG	100	2	False	237.70000000000002	3.555533567786671e-13
SG	100	2	False	237.8	3.351303575971985e-13
SG	100	2	False	237.9	3.156806985552207e-13
SG	100	2	False	238.0	2.971695410591943e-13
SG	100	2	False	238.1	2.7956267233257744e-13
SG	100	2	False	238.20000000000002	2.6282652969155767e-13
SG	100	2	False	238.3	2.4692822204717345e-13
SG	100	2	False	238.4	2.318355487661563e-13
SG	100	2	False	238.5	2.1751701601960065e-13
SG	100	2	False	238.6	2.0394185074436374e-13
SG	100	2	False	238.70000000000002	1.91080012339117e-13
SG	100	2	False	238.8	1.7890220221273167e-13
SG	100	2	False	238.9	1.6737987129974932e-13
SG	100	2	False	239.0	1.5648522565373362e-13
SG	100	2	False	239.1	1.4619123022630337e-13
SG	100	2	False	239.20000000000002	1.364716109359506e-13
SG	100	2	False	239.3	1.2730085512755924e-13
SG	100	2	False	239.4	1.1865421052027463e-13
SG	100	2	False	239.5	1.1050768273818711e-13
SG	100	2	False	239.6	1.0283803151501414e-13
SG	100	2	False	239.70000000000002	9.56227656609358e-14
SG	100	2	False	239.8	8.884013687671625e-14
SG	100	2	False	239.9	8.246913249707371e-14
SG	100	2	False	240.0	7.648946724247733e-14
SG	100	2	False	240.1	7.088157405557999e-14
SG	100	2	False	240.20000000000002	6.562659409556645e-14
SG	100	2	False	240.3	6.07063659610359e-14
SG	100	2	False	240.4	5.610341420915438e-14
SG	100	2	False	240.5	5.180093723624514e-14
SG	100	2	False	240.6	4.778279458222342e-14
SG	100	2	False	240.70000000000002	4.403349371877072e-14
SG	100	2	False	240.8	4.053817637862701e-14
SG	100	2	False	240.9	3.7282604480749296e-14
SG	100	2	False	241.0	3.4253145703884185e-14
SG	100	2	False	241.1	3.143675875852508e-14
SG	100	2	False	241.20000000000002	2.882097840497816e-14
SG	100	2	False	241.3	2.6393900263024628e-14
SG	100	2	False	241.4	2.4144165456375313e-14
SG	100	2	False	241.5	2.2060945132987377e-14
SG	100	2	False	241.6	2.0133924900187558e-14
SG	100	2	False	241.70000000000002	1.8353289211490523e-14
SG	100	2	False	241.8	1.670970573997153e-14
SG	100	2	False	241.9	1.519430977110727e-14
SG	100	2	False	242.0	1.3798688646076095e-14
SG	100	2	False	242.1	1.2514866284669381e-14
SG	100	2	False	242.20000000000002	1.1335287815134964e-14
SG	100	2	False	242.3	1.0252804336523591e-14
SG	100	2	False	242.4	9.260657837423034e-15
SG	100	2	False	242.5	8.35246629326214e-15
SG	100	2	False	242.6	7.52220896279979e-15
SG	100	2	False	242.70000000000002	6.7642119028334905e-15
SG	100	2	False	242.8	6.073133718652467e-15
SG	100	2	False	242.9	5.443951566304857e-15
SG	100	2	False	243.0	4.8719474213188045e-15
SG	100	2	False	243.1	4.352694627169293e-15
SG	100	2	False	243.20000000000002	3.882044735441461e-15
SG	100	2	False	243.3	3.4561146483775695e-15
SG	100	2	False	243.4	3.0712740732684345e-15
SG	100	2	False	243.5	2.7241332969536986e-15
SG	100	2	False	243.6	2.4115312875735934e-15
SG	100	2	False	243.70000000000002	2.130524129609255e-15
SG	100	2	False	243.8	1.8783737972020034e-15
SG	100	2	False	243.9	1.6525372697396393e-15
SG	100	2	False	244.0	1.4506559927295385e-15
SG	100	2	False	244.1	1.2705456860589037e-15
SG	100	2	False	244.20000000000002	1.1101865008645671e-15
SG	100	2	False	244.3	9.67713525396307e-16
SG	100	2	False	244.4	8.414076394581053e-16
SG	100	2	False	244.5	7.296867162583725e-16
SG	100	2	False	244.6	6.310971697787368e-16
SG	100	2	False	244.70000000000002	5.443058450954825e-16
SG	100	2	False	244.8	4.680922484427717e-16
SG	100	2	False	244.9	4.0134111320785793e-16
SG	100	2	False	245.0	3.430352974794263e-16
SG	100	2	False	245.1	2.922490082417403e-16
SG	100	2	False	245.20000000000002	2.4814134681193533e-16
SG	100	2	False	245.3	2.0995016965950218e-16
SG	100	2	False	245.4	1.7698625832092125e-16
SG	100	2	False	245.5	1.4862779173197492e-16
SG	100	2	False	245.6	1.243151139417402e-16
SG	100	2	False	245.70000000000002	1.0354578984476396e-16
SG	100	2	False	245.8	8.58699412756354e-17
SG	100	2	False	245.9	7.0885855544038e-17
SG	100	2	False	246.0	5.823585825650011e-17
SG	100	2	False	246.1	4.760244206584222e-17
SG	100	2	False	246.20000000000002	3.870464281437848e-17
SG	100	2	False	246.3	3.129465438935377e-17
SG	100	2	False	246.4	2.5154673488922307e-17
SG	100	2	False	246.5	2.0093965403085962e-17
SG	100	2	False	246.6	1.5946141846723552e-17
SG	100	2	False	246.70000000000002	1.2566641838441086e-17
SG	100	2	False	246.8	9.830406601071785e-18
SG	100	2	False	246.9	7.62973946440449e-18
SG	100	2	False	247.0	5.872341778948093e-18
SG	100	2	False	247.1	4.479515899504831e-18
SG	100	2	False	247.20000000000002	3.384526368736066e-18
SG	100	2	False	247.3	2.531110522967854e-18
SG	100	2	False	247.4	1.872129854187407e-18
SG	100	2	False	247.5	1.3683535932348777e-18
SG	100	2	False	247.6	9.873661282660598e-19
SG	100	2	False	247.70000000000002	7.025900394432297e-19
SG	100	2	False	247.8	4.92416714355712e-19
SG	100	2	False	247.9	3.3943670830533687e-19
SG	100	2	False	248.0	2.297622285084827e-19
SG	100	2	False	248.1	1.524343507261535e-19
SG	100	2	False	248.20000000000002	9.890782004037125e-20
SG	100	2	False	248.3	6.260654373814889e-20
SG	100	2	False	248.4	3.854315277060723e-20
SG	100	2	False	248.5	2.2996288250918122e-20
SG	100	2	False	248.6	1.3239560229194844e-20
SG	100	2	False	248.70000000000002	7.316426742509415e-21
SG	100	2	False	248.8	3.855551170534492e-21
SG	100	2	False	248.9	1.9215144598240513e-21
SG	100	2	False	249.0	8.960850848830782e-22
SG	100	2	False	249.1	3.855829451210998e-22
SG	100	2	False	249.20000000000002	1.5021301553071475e-22
SG	100	2	False	249.3	5.1589743442515375e-23
SG	100	2	False	249.4	1.5023180834011225e-23
SG	100	2	False	249.5	3.491935766895215e-24
SG	100	2	False	249.6	5.854933247927781e-25
SG	100	2	False	249.70000000000002	5.857730064621469e-26
SG	100	2	False	249.8	2.2840104239986158e-27
SG	100	2	False	249.9	8.915350462466256e-30
SG	100	3	False	0.1	0.9999975000127975
SG	100	3	False	0.2	0.9999899989167481
SG	100	3	False	0.30000000000000004	0.9999774975417597
SG	100	3	False	0.4	0.9999599958694303
SG	100	3	False	0.5	0.9999374940993631
SG	100	3	False	0.6	0.9999099924946615
SG	100	3	False	0.7000000000000001	0.9998774913930608
SG	100	3	False	0.8	0.9998399911849578
SG	100	3	False	0.9	0.9997974923254062
SG	100	3	False	1.0	0.9997499953314974
SG	100	3	False	1.1	0.9996975007804249
SG	100	3	False	1.2000000000000002	0.9996400093083987
SG	100	3	False	1.3000000000000003	0.9995775216146343
SG	100	3	False	1.4000000000000001	0.9995100384578771
SG	100	3	False	1.5000000000000002	0.9994375606571361
SG	100	3	False	1.6	0.9993600890932174
SG	100	3	False	1.7000000000000002	0.9992776247066404
SG	100	3	False	1.8000000000000003	0.9991901684989455
SG	100	3	False	1.9000000000000001	0.9990977215321418
SG	100	3	False	2.0	0.9990002849285249
SG	100	3	False	2.1	0.9988978598717755
SG	100	3	False	2.2	0.9987904476051791
SG	100	3	False	2.3000000000000003	0.998678049433146
SG	100	3	False	2.4000000000000004	0.9985606667201623
SG	100	3	False	2.5000000000000004	0.9984383008914304
SG	100	3	False	2.6	0.9983109534327614
SG	100	3	False	2.7	0.9981786258898802
SG	100	3	False	2.8000000000000003	0.9980413198694115
SG	100	3	False	2.9000000000000004	0.9978990370379476
SG	100	3	False	3.0000000000000004	0.9977517791227345
SG	100	3	False	3.1	0.9975995479112025
SG	100	3	False	3.2	0.9974423452508271
SG	100	3	False	3.3000000000000003	0.9972801730498042
SG	100	3	False	3.4000000000000004	0.9971130332760937
SG	100	3	False	3.5000000000000004	0.9969409279581627
SG	100	3	False	3.6	0.9967638591843992
SG	100	3	False	3.7	0.9965818291033725
SG	100	3	False	3.8000000000000003	0.9963948399237792
SG	100	3	False	3.9000000000000004	0.9962028939142877
SG	100	3	False	4.0	0.9960059934035496
SG	100	3	False	4.1	0.9958041407802958
SG	100	3	False	4.2	0.9955973384929956
SG	100	3	False	4.3	0.9953855890501032
SG	100	3	False	4.3999999999999995	0.9951688950199145
SG	100	3	False	4.5	0.994947259030422
SG	100	3	False	4.6	0.9947206837695111
SG	100	3	False	4.7	0.9944891719845792
SG	100	3	False	4.8	0.9942527264828167
SG	100	3	False	4.9	0.9940113501309695
SG	100	3	False	5.0	0.9937650458553492
SG	100	3	False	5.1	0.9935138166417341
SG	100	3	False	5.2	0.9932576655354088
SG	100	3	False	5.3	0.99299659564102
SG	100	3	False	5.4	0.9927306101225922
SG	100	3	False	5.5	0.9924597122034369
SG	100	3	False	5.6	0.9921839051660739
SG	100	3	False	5.7	0.9919031923522527
SG	100	3	False	5.8	0.9916175771628561
SG	100	3	False	5.9	0.9913270630577682
SG	100	3	False	6.0	0.9910316535559718
SG	100	3	False	6.1	0.9907313522353278
SG	100	3	False	6.2	0.9904261627326268
SG	100	3	False	6.3	0.9901160887434443
SG	100	3	False	6.4	0.9898011340222203
SG	100	3	False	6.5	0.9894813023819535
SG	100	3	False	6.6	0.9891565976944122
SG	100	3	False	6.7	0.9888270238898339
SG	100	3	False	6.8	0.9884925849570243
SG	100	3	False	6.9	0.9881532849431549
SG	100	3	False	7.0	0.9878091279538599
SG	100	3	False	7.1	0.9874601181529578
SG	100	3	False	7.2	0.9871062597625967
SG	100	3	False	7.3	0.986747557062981
SG	100	3	False	7.4	0.9863840143924653
SG	100	3	False	7.5	0.9860156361473669
SG	100	3	False	7.6	0.9856424267819559
SG	100	3	False	7.7	0.9852643908083412
SG	100	3	False	7.8	0.9848815327964178
SG	100	3	False	7.9	0.9844938573737568
SG	100	3	False	8.0	0.984101369225581
SG	100	3	False	8.1	0.983704073094623
SG	100	3	False	8.2	0.9833019737811025
SG	100	3	False	8.3	0.9828950761425753
SG	100	3	False	8.4	0.9824833850939164
SG	100	3	False	8.5	0.9820669056071982
SG	100	3	False	8.6	0.9816456427116294
SG	100	3	False	8.7	0.9812196014934285
SG	100	3	False	8.8	0.9807887870957942
SG	100	3	False	8.9	0.9803532047187613
SG	100	3	False	9.0	0.9799128596191453
SG	100	3	False	9.1	0.9794677571104511
SG	100	3	False	9.2	0.9790179025627622
SG	100	3	False	9.3	0.9785633014026637
SG	100	3	False	9.4	0.9781039591131458
SG	100	3	False	9.5	0.9776398812335109
SG	100	3	False	9.6	0.977171073359276
SG	100	3	False	9.700000000000001	0.9766975411420876
SG	100	3	False	9.8	0.9762192902895979
SG	100	3	False	9.9	0.9757363265653883
SG	100	3	False	10.0	0.9752486557888768
SG	100	3	False	10.1	0.9747562838351906
SG	100	3	False	10.200000000000001	0.9742592166351014
SG	100	3	False	10.3	0.9737574601748813
SG	100	3	False	10.4	0.9732510204962352
SG	100	3	False	10.5	0.9727399036961762
SG	100	3	False	10.6	0.9722241159269372
SG	100	3	False	10.700000000000001	0.9717036633958411
SG	100	3	False	10.8	0.9711785523652259
SG	100	3	False	10.9	0.9706487891523026
SG	100	3	False	11.0	0.9701143801290699
SG	100	3	False	11.1	0.9695753317222009
SG	100	3	False	11.200000000000001	0.9690316504129246
SG	100	3	False	11.3	0.9684833427369139
SG	100	3	False	11.4	0.9679304152841818
SG	100	3	False	11.5	0.9673728746989708
SG	100	3	False	11.6	0.9668107276796105
SG	100	3	False	11.700000000000001	0.9662439809784381
SG	100	3	False	11.8	0.9656726414016579
SG	100	3	False	11.9	0.965096715809237
SG	100	3	False	12.0	0.9645162111147724
SG	100	3	False	12.1	0.9639311342853838
SG	100	3	False	12.200000000000001	0.9633414923415937
SG	100	3	False	12.3	0.9627472923571982
SG	100	3	False	12.4	0.9621485414591405
SG	100	3	False	12.5	0.9615452468274025
SG	100	3	False	12.6	0.9609374156948725
SG	100	3	False	12.700000000000001	0.9603250553472176
SG	100	3	False	12.8	0.9597081731227635
SG	100	3	False	12.9	0.9590867764123553
SG	100	3	False	13.0	0.9584608726592473
SG	100	3	False	13.1	0.9578304693589632
SG	100	3	False	13.200000000000001	0.9571955740591618
SG	100	3	False	13.3	0.9565561943595103
SG	100	3	False	13.4	0.9559123379115624
SG	100	3	False	13.5	0.9552640124186095
SG	100	3	False	13.6	0.9546112256355577
SG	100	3	False	13.700000000000001	0.9539539853687835
SG	100	3	False	13.8	0.9532922994760106
SG	100	3	False	13.9	0.9526261758661615
SG	100	3	False	14.0	0.95195562249923
SG	100	3	False	14.1	0.9512806473861296
SG	100	3	False	14.200000000000001	0.9506012585885691
SG	100	3	False	14.3	0.9499174642189055
SG	100	3	False	14.4	0.9492292724399946
SG	100	3	False	14.5	0.9485366914650665
SG	100	3	False	14.6	0.9478397295575628
SG	100	3	False	14.700000000000001	0.9471383950310126
SG	100	3	False	14.8	0.9464326962488672
SG	100	3	False	14.9	0.9457226416243688
SG	100	3	False	15.0	0.9450082396204013
SG	100	3	False	15.1	0.9442894987493369
SG	100	3	False	15.200000000000001	0.9435664275728927
SG	100	3	False	15.3	0.9428390347019717
SG	100	3	False	15.4	0.9421073287965336
SG	100	3	False	15.5	0.9413713185654192
SG	100	3	False	15.6	0.9406310127662106
SG	100	3	False	15.700000000000001	0.9398864202050765
SG	100	3	False	15.8	0.9391375497366182
SG	100	3	False	15.9	0.9383844102637161
SG	100	3	False	16.0	0.9376270107373655
SG	100	3	False	16.1	0.9368653601565305
SG	100	3	False	16.200000000000003	0.9360994675679806
SG	100	3	False	16.3	0.935329342066132
SG	100	3	False	16.400000000000002	0.9345549927928917
SG	100	3	False	16.500000000000004	0.9337764289374947
SG	100	3	False	16.6	0.9329936597363353
SG	100	3	False	16.700000000000003	0.9322066944728244
SG	100	3	False	16.8	0.9314155424772073
SG	100	3	False	16.900000000000002	0.9306202131264085
SG	100	3	False	17.000000000000004	0.9298207158438618
SG	100	3	False	17.1	0.929017060099357
SG	100	3	False	17.200000000000003	0.928209255408855
SG	100	3	False	17.3	0.9273973113343379
SG	100	3	False	17.400000000000002	0.9265812374836284
SG	100	3	False	17.500000000000004	0.9257610435102223
SG	100	3	False	17.6	0.9249367391131299
SG	100	3	False	17.700000000000003	0.924108334036688
SG	100	3	False	17.8	0.9232758380704045
SG	100	3	False	17.900000000000002	0.9224392610487697
SG	100	3	False	18.000000000000004	0.921598612851099
SG	100	3	False	18.1	0.9207539034013438
SG	100	3	False	18.200000000000003	0.9199051426679316
SG	100	3	False	18.3	0.9190523406635727
SG	100	3	False	18.400000000000002	0.9181955074451007
SG	100	3	False	18.500000000000004	0.9173346531132803
SG	100	3	False	18.6	0.9164697878126399
SG	100	3	False	18.700000000000003	0.9156009217312826
SG	100	3	False	18.8	0.9147280651007159
SG	100	3	False	18.900000000000002	0.9138512281956658
SG	100	3	False	19.000000000000004	0.9129704213338884
SG	100	3	False	19.1	0.9120856548759998
SG	100	3	False	19.200000000000003	0.9111969392252858
SG	100	3	False	19.300000000000004	0.9103042848275165
SG	100	3	False	19.400000000000002	0.9094077021707625
SG	100	3	False	19.500000000000004	0.9085072017852132
SG	100	3	False	19.6	0.9076027942429846
SG	100	3	False	19.700000000000003	0.9066944901579314
SG	100	3	False	19.800000000000004	0.9057823001854609
SG	100	3	False	19.900000000000002	0.904866235022347
SG	100	3	False	20.000000000000004	0.9039463054065362
SG	100	3	False	20.1	0.9030225221169536
SG	100	3	False	20.200000000000003	0.9020948959733207
SG	100	3	False	20.300000000000004	0.9011634378359532
SG	100	3	False	20.400000000000002	0.9002281586055753
SG	100	3	False	20.500000000000004	0.8992890692231214
SG	100	3	False	20.6	0.898346180669543
SG	100	3	False	20.700000000000003	0.8973995039656141
SG	100	3	False	20.800000000000004	0.896449050171732
SG	100	3	False	20.900000000000002	0.8954948303877234
SG	100	3	False	21.000000000000004	0.8945368557526437
SG	100	3	False	21.1	0.8935751374445844
SG	100	3	False	21.200000000000003	0.8926096866804664
SG	100	3	False	21.300000000000004	0.8916405147158402
SG	100	3	False	21.400000000000002	0.8906676328446932
SG	100	3	False	21.500000000000004	0.8896910523992414
SG	100	3	False	21.6	0.888710784749725
SG	100	3	False	21.700000000000003	0.8877268413042139
SG	100	3	False	21.800000000000004	0.8867392335083937
SG	100	3	False	21.900000000000002	0.8857479728453715
SG	100	3	False	22.000000000000004	0.8847530708354611
SG	100	3	False	22.1	0.8837545390359807
SG	100	3	False	22.200000000000003	0.8827523890410505
SG	100	3	False	22.300000000000004	0.8817466324813809
SG	100	3	False	22.400000000000002	0.8807372810240598
SG	100	3	False	22.500000000000004	0.8797243463723515
SG	100	3	False	22.6	0.8787078402654865
SG	100	3	False	22.700000000000003	0.8776877744784477
SG	100	3	False	22.800000000000004	0.8766641608217568
SG	100	3	False	22.900000000000002	0.8756370111412715
SG	100	3	False	23.000000000000004	0.8746063373179614
SG	100	3	False	23.1	0.8735721512677093
SG	100	3	False	23.200000000000003	0.8725344649410841
SG	100	3	False	23.300000000000004	0.8714932903231303
SG	100	3	False	23.400000000000002	0.8704486394331572
SG	100	3	False	23.500000000000004	0.8694005243245196
SG	100	3	False	23.6	0.8683489570843992
SG	100	3	False	23.700000000000003	0.8672939498335913
SG	100	3	False	23.800000000000004	0.8662355147262848
SG	100	3	False	23.900000000000002	0.8651736639498455
SG	100	3	False	24.000000000000004	0.8641084097245908
SG	100	3	False	24.1	0.8630397643035799
SG	100	3	False	24.200000000000003	0.8619677399723855
SG	100	3	False	24.300000000000004	0.8608923490488751
SG	100	3	False	24.400000000000002	0.8598136038829891
SG	100	3	False	24.500000000000004	0.8587315168565163
SG	100	3	False	24.6	0.8576461003828777
SG	100	3	False	24.700000000000003	0.8565573669068942
SG	100	3	False	24.800000000000004	0.855465328904565
SG	100	3	False	24.900000000000002	0.8543699988828499
SG	100	3	False	25.000000000000004	0.8532713893794297
SG	100	3	False	25.1	0.8521695129624937
SG	100	3	False	25.200000000000003	0.8510643822305024
SG	100	3	False	25.300000000000004	0.8499560098119704
SG	100	3	False	25.400000000000002	0.848844408365229
SG	100	3	False	25.500000000000004	0.8477295905781999
SG	100	3	False	25.6	0.8466115691681736
SG	100	3	False	25.700000000000003	0.8454903568815649
SG	100	3	False	25.800000000000004	0.8443659664937013
SG	100	3	False	25.900000000000002	0.8432384108085754
SG	100	3	False	26.000000000000004	0.8421077026586226
SG	100	3	False	26.1	0.8409738549044856
SG	100	3	False	26.200000000000003	0.8398368804347843
SG	100	3	False	26.300000000000004	0.8386967921658799
SG	100	3	False	26.400000000000002	0.8375536030416435
SG	100	3	False	26.500000000000004	0.8364073260332221
SG	100	3	False	26.6	0.8352579741387973
SG	100	3	False	26.700000000000003	0.8341055603833647
SG	100	3	False	26.800000000000004	0.8329500978184793
SG	100	3	False	26.900000000000002	0.831791599522036
SG	100	3	False	27.000000000000004	0.8306300785980206
SG	100	3	False	27.1	0.8294655481762794
SG	100	3	False	27.200000000000003	0.8282980214122778
SG	100	3	False	27.300000000000004	0.8271275114868654
SG	100	3	False	27.400000000000002	0.825954031606032
SG	100	3	False	27.500000000000004	0.8247775950006743
SG	100	3	False	27.6	0.8235982149263507
SG	100	3	False	27.700000000000003	0.8224159046630432
SG	100	3	False	27.800000000000004	0.8212306775149169
SG	100	3	False	27.900000000000002	0.8200425468100798
SG	100	3	False	28.000000000000004	0.8188515259003377
SG	100	3	False	28.1	0.8176576281609544
SG	100	3	False	28.200000000000003	0.816460866990408
SG	100	3	False	28.300000000000004	0.8152612558101493
SG	100	3	False	28.400000000000002	0.8140588080643586
SG	100	3	False	28.500000000000004	0.8128535372196953
SG	100	3	False	28.6	0.8116454567650649
SG	100	3	False	28.700000000000003	0.8104345802113614
SG	100	3	False	28.800000000000004	0.8092209210912347
SG	100	3	False	28.900000000000002	0.8080044929588334
SG	100	3	False	29.000000000000004	0.8067853093895673
SG	100	3	False	29.1	0.8055633839798572
SG	100	3	False	29.200000000000003	0.8043387303468864
SG	100	3	False	29.300000000000004	0.8031113621283575
SG	100	3	False	29.400000000000002	0.8018812929822416
SG	100	3	False	29.500000000000004	0.8006485365865309
SG	100	3	False	29.6	0.7994131066389938
SG	100	3	False	29.700000000000003	0.7981750168569177
SG	100	3	False	29.800000000000004	0.7969342809768715
SG	100	3	False	29.900000000000002	0.7956909127544455
SG	100	3	False	30.000000000000004	0.7944449259640071
SG	100	3	False	30.1	0.7931963343984508
SG	100	3	False	30.200000000000003	0.7919451518689461
SG	100	3	False	30.300000000000004	0.7906913922046857
SG	100	3	False	30.400000000000002	0.7894350692526365
SG	100	3	False	30.500000000000004	0.788176196877289
SG	100	3	False	30.6	0.7869147889604011
SG	100	3	False	30.700000000000003	0.7856508594007523
SG	100	3	False	30.800000000000004	0.7843844221138846
SG	100	3	False	30.900000000000002	0.7831154910318568
SG	100	3	False	31.000000000000004	0.7818440801029849
SG	100	3	False	31.1	0.7805702032915938
SG	100	3	False	31.200000000000003	0.7792938745777618
SG	100	3	False	31.300000000000004	0.7780151079570692
SG	100	3	False	31.400000000000002	0.7767339174403376
SG	100	3	False	31.500000000000004	0.7754503170533862
SG	100	3	False	31.6	0.77416432083677
SG	100	3	False	31.700000000000003	0.772875942845523
SG	100	3	False	31.800000000000004	0.771585197148913
SG	100	3	False	31.900000000000002	0.7702920978301775
SG	100	3	False	32.0	0.768996658986272
SG	100	3	False	32.1	0.7676988947276154
SG	100	3	False	32.2	0.7663988191778306
SG	100	3	False	32.300000000000004	0.7650964464734928
SG	100	3	False	32.400000000000006	0.7637917907638724
SG	100	3	False	32.5	0.7624848662106766
SG	100	3	False	32.6	0.7611756869877946
SG	100	3	False	32.7	0.759864267281041
SG	100	3	False	32.800000000000004	0.7585506212878997
SG	100	3	False	32.900000000000006	0.757234763217264
SG	100	3	False	33.0	0.7559167072891859
SG	100	3	False	33.1	0.7545964677346121
SG	100	3	False	33.2	0.7532740587951301
SG	100	3	False	33.300000000000004	0.7519494947227108
SG	100	3	False	33.400000000000006	0.7506227897794507
SG	100	3	False	33.5	0.7492939582373137
SG	100	3	False	33.6	0.747963014377877
SG	100	3	False	33.7	0.7466299724920662
SG	100	3	False	33.800000000000004	0.745294846879905
SG	100	3	False	33.900000000000006	0.7439576518502539
SG	100	3	False	34.0	0.7426184017205507
SG	100	3	False	34.1	0.7412771108165567
SG	100	3	False	34.2	0.7399337934720963
SG	100	3	False	34.300000000000004	0.7385884640287979
SG	100	3	False	34.400000000000006	0.7372411368358378
SG	100	3	False	34.5	0.7358918262496823
SG	100	3	False	34.6	0.7345405466338285
SG	100	3	False	34.7	0.7331873123585442
SG	100	3	False	34.800000000000004	0.7318321378006175
SG	100	3	False	34.900000000000006	0.7304750373430897
SG	100	3	False	35.0	0.7291160253750014
SG	100	3	False	35.1	0.7277551162911363
SG	100	3	False	35.2	0.7263923244917597
SG	100	3	False	35.300000000000004	0.7250276643823625
SG	100	3	False	35.400000000000006	0.7236611503734051
SG	100	3	False	35.5	0.7222927968800545
SG	100	3	False	35.6	0.7209226183219325
SG	100	3	False	35.7	0.719550629122855
SG	100	3	False	35.800000000000004	0.7181768437105757
SG	100	3	False	35.900000000000006	0.7168012765165257
SG	100	3	False	36.0	0.7154239419755638
SG	100	3	False	36.1	0.7140448545257095
SG	100	3	False	36.2	0.7126640286078948
SG	100	3	False	36.300000000000004	0.7112814786656992
SG	100	3	False	36.400000000000006	0.7098972191451035
SG	100	3	False	36.5	0.7085112644942226
SG	100	3	False	36.6	0.7071236291630549
SG	100	3	False	36.7	0.7057343276032245
SG	100	3	False	36.800000000000004	0.7043433742677292
SG	100	3	False	36.900000000000006	0.7029507836106781
SG	100	3	False	37.0	0.70155657008704
SG	100	3	False	37.1	0.7001607481523879
SG	100	3	False	37.2	0.698763332262645
SG	100	3	False	37.300000000000004	0.6973643368738246
SG	100	3	False	37.400000000000006	0.6959637764417841
SG	100	3	False	37.5	0.694561665421962
SG	100	3	False	37.6	0.6931580182691296
SG	100	3	False	37.7	0.6917528494371341
SG	100	3	False	37.800000000000004	0.6903461733786486
SG	100	3	False	37.900000000000006	0.6889380045449149
SG	100	3	False	38.0	0.687528357385493
SG	100	3	False	38.1	0.6861172463480056
SG	100	3	False	38.2	0.6847046858778931
SG	100	3	False	38.300000000000004	0.6832906904181527
SG	100	3	False	38.400000000000006	0.681875274409092
SG	100	3	False	38.50000000000001	0.6804584522880774
SG	100	3	False	38.6	0.6790402384892841
SG	100	3	False	38.7	0.6776206474434397
SG	100	3	False	38.800000000000004	0.676199693577584
SG	100	3	False	38.900000000000006	0.6747773913148116
SG	100	3	False	39.00000000000001	0.6733537550740246
SG	100	3	False	39.1	0.6719287992696857
SG	100	3	False	39.2	0.6705025383115687
SG	100	3	False	39.300000000000004	0.6690749866045093
SG	100	3	False	39.400000000000006	0.6676461585481601
SG	100	3	False	39.50000000000001	0.6662160685367439
SG	100	3	False	39.6	0.6647847309588002
SG	100	3	False	39.7	0.6633521601969514
SG	100	3	False	39.800000000000004	0.6619183706276459
SG	100	3	False	39.900000000000006	0.6604833766209189
SG	100	3	False	40.00000000000001	0.6590471925401491
SG	100	3	False	40.1	0.6576098327418102
SG	100	3	False	40.2	0.6561713115752287
SG	100	3	False	40.300000000000004	0.6547316433823464
SG	100	3	False	40.400000000000006	0.6532908424974704
SG	100	3	False	40.50000000000001	0.6518489232470359
SG	100	3	False	40.6	0.6504058999493644
SG	100	3	False	40.7	0.6489617869144231
SG	100	3	False	40.800000000000004	0.6475165984435859
SG	100	3	False	40.900000000000006	0.646070348829391
SG	100	3	False	41.00000000000001	0.6446230523553057
SG	100	3	False	41.1	0.6431747232954894
SG	100	3	False	41.2	0.6417253759145498
SG	100	3	False	41.300000000000004	0.6402750244673145
SG	100	3	False	41.400000000000006	0.6388236831985906
SG	100	3	False	41.50000000000001	0.6373713663429288
SG	100	3	False	41.6	0.6359180881243919
SG	100	3	False	41.7	0.6344638627563192
SG	100	3	False	41.800000000000004	0.6330087044410919
SG	100	3	False	41.900000000000006	0.6315526273699058
SG	100	3	False	42.00000000000001	0.630095645722534
SG	100	3	False	42.1	0.6286377736671006
SG	100	3	False	42.2	0.6271790253598469
SG	100	3	False	42.300000000000004	0.6257194149449056
SG	100	3	False	42.400000000000006	0.6242589565540724
SG	100	3	False	42.50000000000001	0.6227976643065727
SG	100	3	False	42.6	0.621335552308845
SG	100	3	False	42.7	0.6198726346543056
SG	100	3	False	42.800000000000004	0.6184089254231286
SG	100	3	False	42.900000000000006	0.6169444386820212
SG	100	3	False	43.00000000000001	0.6154791884839985
SG	100	3	False	43.1	0.6140131888681648
SG	100	3	False	43.2	0.6125464538594879
SG	100	3	False	43.300000000000004	0.6110789974685825
SG	100	3	False	43.400000000000006	0.6096108336914876
SG	100	3	False	43.50000000000001	0.6081419765094511
SG	100	3	False	43.6	0.606672439888708
SG	100	3	False	43.7	0.6052022377802675
SG	100	3	False	43.800000000000004	0.603731384119697
SG	100	3	False	43.900000000000006	0.6022598928269066
SG	100	3	False	44.00000000000001	0.6007877778059328
SG	100	3	False	44.1	0.5993150529447325
SG	100	3	False	44.2	0.5978417321149643
SG	100	3	False	44.300000000000004	0.5963678291717851
SG	100	3	False	44.400000000000006	0.5948933579536337
SG	100	3	False	44.50000000000001	0.5934183322820289
SG	100	3	False	44.6	0.5919427659613563
SG	100	3	False	44.7	0.5904666727786684
SG	100	3	False	44.800000000000004	0.588990066503477
SG	100	3	False	44.900000000000006	0.5875129608875461
SG	100	3	False	45.00000000000001	0.5860353696646953
SG	100	3	False	45.1	0.5845573065505951
SG	100	3	False	45.2	0.5830787852425666
SG	100	3	False	45.300000000000004	0.5815998194193842
SG	100	3	False	45.400000000000006	0.5801204227410763
SG	100	3	False	45.50000000000001	0.5786406088487285
SG	100	3	False	45.6	0.5771603913642905
SG	100	3	False	45.7	0.5756797838903809
SG	100	3	False	45.800000000000004	0.5741988000100923
SG	100	3	False	45.900000000000006	0.5727174532868047
SG	100	3	False	46.00000000000001	0.5712357572639913
SG	100	3	False	46.1	0.5697537254650314
SG	100	3	False	46.2	0.5682713713930224
SG	100	3	False	46.300000000000004	0.5667887085305945
SG	100	3	False	46.400000000000006	0.5653057503397253
SG	100	3	False	46.50000000000001	0.5638225102615572
SG	100	3	False	46.6	0.5623390017162145
SG	100	3	False	46.7	0.5608552381026236
SG	100	3	False	46.800000000000004	0.5593712327983351
SG	100	3	False	46.900000000000006	0.5578869991593438
SG	100	3	False	47.00000000000001	0.5564025505199129
SG	100	3	False	47.1	0.5549179001924044
SG	100	3	False	47.2	0.553433061467097
SG	100	3	False	47.300000000000004	0.5519480476120228
SG	100	3	False	47.400000000000006	0.5504628718727916
SG	100	3	False	47.50000000000001	0.5489775474724272
SG	100	3	False	47.6	0.5474920876111966
SG	100	3	False	47.7	0.5460065054664442
SG	100	3	False	47.800000000000004	0.5445208141924337
SG	100	3	False	47.900000000000006	0.543035026920179
SG	100	3	False	48.00000000000001	0.5415491567572869
SG	100	3	False	48.1	0.5400632167878003
SG	100	3	False	48.2	0.538577220072037
SG	100	3	False	48.300000000000004	0.5370911796464357
SG	100	3	False	48.400000000000006	0.5356051085234037
SG	100	3	False	48.50000000000001	0.534119019691163
SG	100	3	False	48.6	0.5326329261136008
SG	100	3	False	48.7	0.5311468407301193
SG	100	3	False	48.800000000000004	0.5296607764554925
SG	100	3	False	48.900000000000006	0.5281747461797163
SG	100	3	False	49.00000000000001	0.5266887627678696
SG	100	3	False	49.1	0.5252028390599704
SG	100	3	False	49.2	0.523716987870836
SG	100	3	False	49.300000000000004	0.5222312219899471
SG	100	3	False	49.400000000000006	0.5207455541813112
SG	100	3	False	49.50000000000001	0.5192599971833269
SG	100	3	False	49.6	0.5177745637086544
SG	100	3	False	49.7	0.5162892664440831
SG	100	3	False	49.800000000000004	0.5148041180504063
SG	100	3	False	49.900000000000006	0.5133191311622908
SG	100	3	False	50.00000000000001	0.5118343183881574
SG	100	3	False	50.1	0.5103496923100544
SG	100	3	False	50.2	0.5088652654835408
SG	100	3	False	50.300000000000004	0.5073810504375643
SG	100	3	False	50.400000000000006	0.5058970596743494
SG	100	3	False	50.50000000000001	0.5044133056692807
SG	100	3	False	50.6	0.5029298008707906
SG	100	3	False	50.7	0.5014465577002525
SG	100	3	False	50.800000000000004	0.49996358855186657
SG	100	3	False	50.900000000000006	0.49848090579256304
SG	100	3	False	51.00000000000001	0.49699852176189147
SG	100	3	False	51.1	0.4955164487719239
SG	100	3	False	51.2	0.49403469910715164
SG	100	3	False	51.300000000000004	0.4925532850243928
SG	100	3	False	51.400000000000006	0.4910722187526943
SG	100	3	False	51.50000000000001	0.48959151249324295
SG	100	3	False	51.6	0.4881111784192705
SG	100	3	False	51.7	0.4866312286759716
SG	100	3	False	51.800000000000004	0.48515167538041387
SG	100	3	False	51.900000000000006	0.4836725306214564
SG	100	3	False	52.00000000000001	0.482193806459671
SG	100	3	False	52.1	0.48071551492725867
SG	100	3	False	52.2	0.4792376680279782
SG	100	3	False	52.300000000000004	0.4777602777370732
SG	100	3	False	52.400000000000006	0.47628335600119615
SG	100	3	False	52.50000000000001	0.4748069147383443
SG	100	3	False	52.6	0.47333096583779016
SG	100	3	False	52.7	0.4718555211600213
SG	100	3	False	52.800000000000004	0.470380592536675
SG	100	3	False	52.900000000000006	0.4689061917704841
SG	100	3	False	53.00000000000001	0.46743233063521683
SG	100	3	False	53.1	0.4659590208756251
SG	100	3	False	53.2	0.4644862742073938
SG	100	3	False	53.300000000000004	0.4630141023170927
SG	100	3	False	53.400000000000006	0.4615425168621295
SG	100	3	False	53.50000000000001	0.46007152947070645
SG	100	3	False	53.6	0.458601151741783
SG	100	3	False	53.7	0.4571313952450343
SG	100	3	False	53.800000000000004	0.4556622715208183
SG	100	3	False	53.900000000000006	0.454193792080144
SG	100	3	False	54.00000000000001	0.45272596840463875
SG	100	3	False	54.1	0.451258811946528
SG	100	3	False	54.2	0.44979233412860326
SG	100	3	False	54.300000000000004	0.44832654634420666
SG	100	3	False	54.400000000000006	0.44686145995720983
SG	100	3	False	54.50000000000001	0.44539708630200187
SG	100	3	False	54.6	0.4439334366834727
SG	100	3	False	54.7	0.4424705223770058
SG	100	3	False	54.800000000000004	0.4410083546284701
SG	100	3	False	54.900000000000006	0.4395469446542175
SG	100	3	False	55.00000000000001	0.43808630364108236
SG	100	3	False	55.1	0.4366264427463813
SG	100	3	False	55.2	0.4351673730979201
SG	100	3	False	55.300000000000004	0.4337091057940021
SG	100	3	False	55.400000000000006	0.4322516519034372
SG	100	3	False	55.50000000000001	0.4307950224655591
SG	100	3	False	55.6	0.4293392284902424
SG	100	3	False	55.7	0.42788428095791614
SG	100	3	False	55.800000000000004	0.42643019081959943
SG	100	3	False	55.900000000000006	0.42497696899691806
SG	100	3	False	56.00000000000001	0.42352462638213756
SG	100	3	False	56.1	0.4220731738381974
SG	100	3	False	56.2	0.4206226221987467
SG	100	3	False	56.300000000000004	0.41917298226818006
SG	100	3	False	56.400000000000006	0.4177242648216877
SG	100	3	False	56.50000000000001	0.416276480605293
SG	100	3	False	56.6	0.41482964033590686
SG	100	3	False	56.7	0.4133837547013789
SG	100	3	False	56.800000000000004	0.4119388343605534
SG	100	3	False	56.900000000000006	0.41049488994332667
SG	100	3	False	57.00000000000001	0.4090519320507127
SG	100	3	False	57.1	0.407609971254906
SG	100	3	False	57.2	0.4061690180993525
SG	100	3	False	57.300000000000004	0.4047290830988209
SG	100	3	False	57.400000000000006	0.40329017673948087
SG	100	3	False	57.50000000000001	0.40185230947898043
SG	100	3	False	57.6	0.4004154917465293
SG	100	3	False	57.7	0.3989797339429864
SG	100	3	False	57.800000000000004	0.3975450464409487
SG	100	3	False	57.900000000000006	0.3961114395848457
SG	100	3	False	58.00000000000001	0.39467892369103463
SG	100	3	False	58.1	0.3932475090479049
SG	100	3	False	58.2	0.3918172059159758
SG	100	3	False	58.300000000000004	0.39038802452801213
SG	100	3	False	58.400000000000006	0.3889599750891288
SG	100	3	False	58.50000000000001	0.3875330677769083
SG	100	3	False	58.6	0.38610731274152177
SG	100	3	False	58.7	0.38468272010584803
SG	100	3	False	58.800000000000004	0.3832592999655995
SG	100	3	False	58.900000000000006	0.38183706238945364
SG	100	3	False	59.00000000000001	0.3804160174191863
SG	100	3	False	59.1	0.3789961750698072
SG	100	3	False	59.2	0.37757754532970145
SG	100	3	False	59.300000000000004	0.37616013816077587
SG	100	3	False	59.400000000000006	0.3747439634986038
SG	100	3	False	59.50000000000001	0.3733290312525806
SG	100	3	False	59.6	0.371915351306078
SG	100	3	False	59.7	0.3705029335166029
SG	100	3	False	59.800000000000004	0.36909178771596446
SG	100	3	False	59.900000000000006	0.36768192371043645
SG	100	3	False	60.00000000000001	0.3662733512809337
SG	100	3	False	60.1	0.36486608018318295
SG	100	3	False	60.2	0.3634601201479049
SG	100	3	False	60.300000000000004	0.3620554808809955
SG	100	3	False	60.400000000000006	0.36065217206371225
SG	100	3	False	60.50000000000001	0.3592502033528674
SG	100	3	False	60.6	0.35784958438101955
SG	100	3	False	60.7	0.35645032475667476
SG	100	3	False	60.800000000000004	0.35505243406448783
SG	100	3	False	60.900000000000006	0.35365592186546774
SG	100	3	False	61.00000000000001	0.3522607976971903
SG	100	3	False	61.1	0.35086707107401216
SG	100	3	False	61.2	0.34947475148728524
SG	100	3	False	61.300000000000004	0.3480838484055866
SG	100	3	False	61.400000000000006	0.3466943712749379
SG	100	3	False	61.50000000000001	0.34530632951903745
SG	100	3	False	61.6	0.34391973253949804
SG	100	3	False	61.7	0.3425345897160811
SG	100	3	False	61.800000000000004	0.34115091040694
SG	100	3	False	61.900000000000006	0.3397687039488686
SG	100	3	False	62.00000000000001	0.3383879796575475
SG	100	3	False	62.1	0.3370087468278042
SG	100	3	False	62.2	0.3356310147338649
SG	100	3	False	62.300000000000004	0.3342547926296223
SG	100	3	False	62.400000000000006	0.33288008974889965
SG	100	3	False	62.50000000000001	0.33150691530572063
SG	100	3	False	62.6	0.3301352784945859
SG	100	3	False	62.7	0.32876518849074965
SG	100	3	False	62.800000000000004	0.32739665445050364
SG	100	3	False	62.900000000000006	0.32602968551146216
SG	100	3	False	63.00000000000001	0.32466429079285375
SG	100	3	False	63.1	0.3233004793958152
SG	100	3	False	63.2	0.32193826040369083
SG	100	3	False	63.300000000000004	0.3205776428823335
SG	100	3	False	63.400000000000006	0.3192186358804126
SG	100	3	False	63.50000000000001	0.317861248429724
SG	100	3	False	63.6	0.31650548954550356
SG	100	3	False	63.7	0.31515136822674605
SG	100	3	False	63.800000000000004	0.31379889345652945
SG	100	3	False	63.900000000000006	0.3124480742023375
SG	100	3	False	64.0	0.31109891941639145
SG	100	3	False	64.1	0.30975143803598615
SG	100	3	False	64.2	0.30840563898382356
SG	100	3	False	64.3	0.3070615311683578
SG	100	3	False	64.39999999999999	0.3057191234841411
SG	100	3	False	64.5	0.3043784248121695
SG	100	3	False	64.6	0.30303944402023947
SG	100	3	False	64.7	0.30170218996330456
SG	100	3	False	64.8	0.3003666714838335
SG	100	3	False	64.89999999999999	0.299032897412177
SG	100	3	False	65.0	0.2977008765669354
SG	100	3	False	65.1	0.2963706177553297
SG	100	3	False	65.2	0.29504212977357713
SG	100	3	False	65.3	0.29371542140727225
SG	100	3	False	65.39999999999999	0.2923905014317647
SG	100	3	False	65.5	0.2910673786125495
SG	100	3	False	65.6	0.28974606170565653
SG	100	3	False	65.7	0.28842655945804047
SG	100	3	False	65.8	0.28710888060798057
SG	100	3	False	65.89999999999999	0.285793033885478
SG	100	3	False	66.0	0.2844790280126611
SG	100	3	False	66.1	0.2831668717041907
SG	100	3	False	66.2	0.28185657366766936
SG	100	3	False	66.3	0.28054814260405586
SG	100	3	False	66.39999999999999	0.2792415872080808
SG	100	3	False	66.5	0.27793691616866445
SG	100	3	False	66.6	0.27663413816934046
SG	100	3	False	66.7	0.2753332618886805
SG	100	3	False	66.8	0.27403429600072376
SG	100	3	False	66.89999999999999	0.27273724917540415
SG	100	3	False	67.0	0.2714421300789898
SG	100	3	False	67.1	0.27014894737451506
SG	100	3	False	67.2	0.26885770972222206
SG	100	3	False	67.3	0.26756842578000095
SG	100	3	False	67.39999999999999	0.26628110420383666
SG	100	3	False	67.5	0.2649957536482544
SG	100	3	False	67.6	0.2637123827667685
SG	100	3	False	67.7	0.2624310002123352
SG	100	3	False	67.8	0.2611516146378066
SG	100	3	False	67.89999999999999	0.259874234696386
SG	100	3	False	68.0	0.2585988690420851
SG	100	3	False	68.1	0.2573255263301887
SG	100	3	False	68.2	0.2560542152177095
SG	100	3	False	68.3	0.2547849443638591
SG	100	3	False	68.39999999999999	0.2535177224305087
SG	100	3	False	68.5	0.2522525580826586
SG	100	3	False	68.6	0.25098945998890715
SG	100	3	False	68.7	0.2497284368219194
SG	100	3	False	68.8	0.24846949725889977
SG	100	3	False	68.89999999999999	0.2472126499820648
SG	100	3	False	69.0	0.245957903679116
SG	100	3	False	69.1	0.24470526704371565
SG	100	3	False	69.2	0.24345474877596185
SG	100	3	False	69.3	0.24220635758286568
SG	100	3	False	69.39999999999999	0.2409601021788276
SG	100	3	False	69.5	0.23971599128611507
SG	100	3	False	69.6	0.23847403363534114
SG	100	3	False	69.7	0.23723423796594137
SG	100	3	False	69.8	0.23599661302665426
SG	100	3	False	69.89999999999999	0.2347611675759971
SG	100	3	False	70.0	0.23352791038274584
SG	100	3	False	70.1	0.23229685022641242
SG	100	3	False	70.2	0.23106799589772198
SG	100	3	False	70.3	0.22984135619909013
SG	100	3	False	70.39999999999999	0.22861693994509857
SG	100	3	False	70.5	0.2273947559629695
SG	100	3	False	70.6	0.2261748130930412
SG	100	3	False	70.7	0.2249571201892401
SG	100	3	False	70.8	0.22374168611955203
SG	100	3	False	70.89999999999999	0.22252851976649282
SG	100	3	False	71.0	0.22131763002757376
SG	100	3	False	71.1	0.22010902581577244
SG	100	3	False	71.2	0.21890271605999195
SG	100	3	False	71.3	0.21769870970552613
SG	100	3	False	71.39999999999999	0.21649701571451715
SG	100	3	False	71.5	0.21529764306641166
SG	100	3	False	71.6	0.2141006007584174
SG	100	3	False	71.7	0.2129058978059489
SG	100	3	False	71.8	0.21171354324308045
SG	100	3	False	71.89999999999999	0.21052354612298557
SG	100	3	False	72.0	0.20933591551837977
SG	100	3	False	72.1	0.20815066052195635
SG	100	3	False	72.2	0.20696779024681744
SG	100	3	False	72.3	0.20578731382690318
SG	100	3	False	72.39999999999999	0.204609240417415
SG	100	3	False	72.5	0.2034335791952324
SG	100	3	False	72.6	0.2022603393593289
SG	100	3	False	72.7	0.2010895301311779
SG	100	3	False	72.8	0.19992116075515748
SG	100	3	False	72.89999999999999	0.19875524049894405
SG	100	3	False	73.0	0.19759177865390695
SG	100	3	False	73.1	0.1964307845354914
SG	100	3	False	73.2	0.19527226748359486
SG	100	3	False	73.3	0.19411623686294213
SG	100	3	False	73.39999999999999	0.1929627020634456
SG	100	3	False	73.5	0.1918116725005643
SG	100	3	False	73.6	0.1906631576156538
SG	100	3	False	73.7	0.18951716687630552
SG	100	3	False	73.8	0.18837370977668222
SG	100	3	False	73.89999999999999	0.18723279583784108
SG	100	3	False	74.0	0.1860944346080512
SG	100	3	False	74.1	0.18495863566309997
SG	100	3	False	74.2	0.18382540860659094
SG	100	3	False	74.3	0.18269476307023283
SG	100	3	False	74.39999999999999	0.1815667087141165
SG	100	3	False	74.5	0.18044125522698376
SG	100	3	False	74.6	0.17931841232648515
SG	100	3	False	74.7	0.1781981897594265
SG	100	3	False	74.8	0.17708059730200446
SG	100	3	False	74.89999999999999	0.17596564476002954
SG	100	3	False	75.0	0.17485334196914049
SG	100	3	False	75.1	0.1737436987950028
SG	100	3	False	75.2	0.17263672513349643
SG	100	3	False	75.3	0.17153243091089249
SG	100	3	False	75.39999999999999	0.17043082608401186
SG	100	3	False	75.5	0.16933192064037678
SG	100	3	False	75.6	0.16823572459834243
SG	100	3	False	75.7	0.16714224800721958
SG	100	3	False	75.8	0.1660515009473793
SG	100	3	False	75.89999999999999	0.16496349353034334
SG	100	3	False	76.0	0.16387823589886127
SG	100	3	False	76.1	0.16279573822696974
SG	100	3	False	76.2	0.16171601072003597
SG	100	3	False	76.3	0.16063906361478847
SG	100	3	False	76.39999999999999	0.15956490717932478
SG	100	3	False	76.5	0.15849355171310775
SG	100	3	False	76.6	0.1574250075469431
SG	100	3	False	76.7	0.15635928504293656
SG	100	3	False	76.8	0.1552963945944366
SG	100	3	False	76.9	0.15423634662595606
SG	100	3	False	77.0	0.1531791515930767
SG	100	3	False	77.1	0.1521248199823322
SG	100	3	False	77.2	0.1510733623110743
SG	100	3	False	77.3	0.15002478912731793
SG	100	3	False	77.4	0.14897911100956404
SG	100	3	False	77.5	0.1479363385666051
SG	100	3	False	77.6	0.14689648243730685
SG	100	3	False	77.7	0.1458595532903696
SG	100	3	False	77.8	0.1448255618240674
SG	100	3	False	77.9	0.14379451876596555
SG	100	3	False	78.0	0.1427664348726147
SG	100	3	False	78.1	0.1417413209292224
SG	100	3	False	78.2	0.14071918774930084
SG	100	3	False	78.3	0.1397000461742919
SG	100	3	False	78.4	0.1386839070731668
SG	100	3	False	78.5	0.137670781342002
SG	100	3	False	78.6	0.1366606799035303
SG	100	3	False	78.7	0.13565361370666587
SG	100	3	False	78.8	0.13464959372600593
SG	100	3	False	78.9	0.13364863096130275
SG	100	3	False	79.0	0.13265073643691358
SG	100	3	False	79.1	0.1316559212012207
SG	100	3	False	79.2	0.1306641963260259
SG	100	3	False	79.3	0.12967557290591836
SG	100	3	False	79.4	0.1286900620576119
SG	100	3	False	79.5	0.1277076749192586
SG	100	3	False	79.6	0.12672842264973044
SG	100	3	False	79.7	0.1257523164278723
SG	100	3	False	79.8	0.12477936745173082
SG	100	3	False	79.9	0.12380958693774624
SG	100	3	False	80.0	0.12284298611992099
SG	100	3	False	80.1	0.12187957624895618
SG	100	3	False	80.2	0.12091936859135612
SG	100	3	False	80.3	0.11996237442850569
SG	100	3	False	80.4	0.11900860505571444
SG	100	3	False	80.5	0.11805807178123041
SG	100	3	False	80.6	0.11711078592522203
SG	100	3	False	80.7	0.11616675881873023
SG	100	3	False	80.8	0.11522600180258682
SG	100	3	False	80.9	0.11428852622630023
SG	100	3	False	81.0	0.11335434344691316
SG	100	3	False	81.1	0.11242346482782108
SG	100	3	False	81.2	0.11149590173756417
SG	100	3	False	81.3	0.11057166554858334
SG	100	3	False	81.4	0.10965076763594223
SG	100	3	False	81.5	0.10873321937601935
SG	100	3	False	81.6	0.10781903214516274
SG	100	3	False	81.7	0.10690821731831354
SG	100	3	False	81.8	0.10600078626759668
SG	100	3	False	81.9	0.10509675036087363
SG	100	3	False	82.0	0.10419612096026643
SG	100	3	False	82.1	0.10329890942064276
SG	100	3	False	82.2	0.10240512708807083
SG	100	3	False	82.3	0.10151478529823763
SG	100	3	False	82.4	0.1006278953748336
SG	100	3	False	82.5	0.09974446862790304
SG	100	3	False	82.6	0.09886451635216019
SG	100	3	False	82.7	0.09798804982527078
SG	100	3	False	82.8	0.09711508030610048
SG	100	3	False	82.9	0.09624561903292654
SG	100	3	False	83.0	0.09537967722161761
SG	100	3	False	83.1	0.0945172660637783
SG	100	3	False	83.2	0.09365839672485912
SG	100	3	False	83.3	0.09280308034223521
SG	100	3	False	83.4	0.09195132802324614
SG	100	3	False	83.5	0.0911031508432082
SG	100	3	False	83.6	0.09025855984338746
SG	100	3	False	83.7	0.08941756602894349
SG	100	3	False	83.8	0.08858018036683746
SG	100	3	False	83.9	0.08774641378370936
SG	100	3	False	84.0	0.08691627716372054
SG	100	3	False	84.1	0.08608978134636529
SG	100	3	False	84.2	0.08526693712424917
SG	100	3	False	84.3	0.0844477552408371
SG	100	3	False	84.4	0.08363224638816823
SG	100	3	False	84.5	0.08282042120454072
SG	100	3	False	84.6	0.08201229027216606
SG	100	3	False	84.7	0.08120786411479138
SG	100	3	False	84.8	0.08040715319529479
SG	100	3	False	84.9	0.07961016791324768
SG	100	3	False	85.0	0.07881691860245238
SG	100	3	False	85.1	0.07802741552844623
SG	100	3	False	85.2	0.07724166888598279
SG	100	3	False	85.3	0.0764596887964823
SG	100	3	False	85.4	0.07568148530545614
SG	100	3	False	85.5	0.0749070683799064
SG	100	3	False	85.6	0.07413644790569847
SG	100	3	False	85.7	0.07336963368490852
SG	100	3	False	85.8	0.0726066354331488
SG	100	3	False	85.9	0.07184746277686702
SG	100	3	False	86.0	0.07109212525062393
SG	100	3	False	86.1	0.07034063229435002
SG	100	3	False	86.2	0.06959299325057855
SG	100	3	False	86.3	0.06884921736166114
SG	100	3	False	86.4	0.06810931376696057
SG	100	3	False	86.5	0.06737329150002759
SG	100	3	False	86.6	0.06664115948575824
SG	100	3	False	86.7	0.06591292653753524
SG	100	3	False	86.8	0.0651886013543525
SG	100	3	False	86.9	0.06446819251792581
SG	100	3	False	87.0	0.06375170848978735
SG	100	3	False	87.1	0.06303915760837053
SG	100	3	False	87.2	0.06233054808607926
SG	100	3	False	87.3	0.06162588800634905
SG	100	3	False	87.4	0.060925185320697066
SG	100	3	False	87.5	0.060228447845763346
SG	100	3	False	87.6	0.05953568326034463
SG	100	3	False	87.7	0.05884689910242231
SG	100	3	False	87.8	0.05816210276618549
SG	100	3	False	87.9	0.05748130149904729
SG	100	3	False	88.0	0.05680450239866279
SG	100	3	False	88.1	0.056131712409940665
SG	100	3	False	88.2	0.05546293832205874
SG	100	3	False	88.3	0.054798186765477916
SG	100	3	False	88.4	0.0541374642089592
SG	100	3	False	88.5	0.05348077695658474
SG	100	3	False	88.6	0.05282813114478353
SG	100	3	False	88.7	0.05217953273936263
SG	100	3	False	88.8	0.0515349875325487
SG	100	3	False	88.9	0.05089450114003574
SG	100	3	False	89.0	0.05025807899804522
SG	100	3	False	89.1	0.04962572636039762
SG	100	3	False	89.2	0.04899744829559745
SG	100	3	False	89.3	0.048373249683933695
SG	100	3	False	89.4	0.04775313521459568
SG	100	3	False	89.5	0.047137109382808344
SG	100	3	False	89.6	0.04652517648698485
SG	100	3	False	89.7	0.04591734062590214
SG	100	3	False	89.8	0.04531360569589753
SG	100	3	False	89.9	0.04471397538809022
SG	100	3	False	90.0	0.04411845318562748
SG	100	3	False	90.1	0.04352704236095813
SG	100	3	False	90.2	0.04293974597313498
SG	100	3	False	90.3	0.04235656686514692
SG	100	3	False	90.4	0.04177750766128308
SG	100	3	False	90.5	0.04120257076452982
SG	100	3	False	90.6	0.04063175835400286
SG	100	3	False	90.7	0.04006507238241536
SG	100	3	False	90.8	0.0395025145735852
SG	100	3	False	90.9	0.038944086419978846
SG	100	3	False	91.0	0.03838978918030057
SG	100	3	False	91.1	0.03783962387711951
SG	100	3	False	91.2	0.03729359129454488
SG	100	3	False	91.3	0.03675169197594408
SG	100	3	False	91.4	0.03621392622170944
SG	100	3	False	91.5	0.03568029408707285
SG	100	3	False	91.6	0.0351507953799714
SG	100	3	False	91.7	0.034625429658963716
SG	100	3	False	91.8	0.0341041962312006
SG	100	3	False	91.9	0.033587094150449213
SG	100	3	False	92.0	0.033074122215173744
SG	100	3	False	92.1	0.03256527896667409
SG	100	3	False	92.2	0.032060562687282315
SG	100	3	False	92.3	0.0315599713986213
SG	100	3	False	92.4	0.03106350285992242
SG	100	3	False	92.5	0.030571154566408826
SG	100	3	False	92.6	0.030082923747741432
SG	100	3	False	92.7	0.029598807366531348
SG	100	3	False	92.8	0.029118802116918942
SG	100	3	False	92.9	0.028642904423221052
SG	100	3	False	93.0	0.02817111043864792
SG	100	3	False	93.1	0.027703416044090018
SG	100	3	False	93.2	0.027239816846977218
SG	100	3	False	93.3	0.026780308180211192
SG	100	3	False	93.4	0.026324885101170453
SG	100	3	False	93.5	0.02587354239079153
SG	100	3	False	93.6	0.025426274552725843
SG	100	3	False	93.7	0.02498307581257298
SG	100	3	False	93.8	0.02454394011719368
SG	100	3	False	93.9	0.02410886113409907
SG	100	3	False	94.0	0.02367783225092221
SG	100	3	False	94.1	0.023250846574967978
SG	100	3	False	94.2	0.022827896932846155
SG	100	3	False	94.3	0.02240897587018492
SG	100	3	False	94.4	0.02199407565142855
SG	100	3	False	94.5	0.02158318825971749
SG	100	3	False	94.6	0.021176305396852873
SG	100	3	False	94.7	0.0207734184833453
SG	100	3	False	94.8	0.020374518658549317
SG	100	3	False	94.9	0.019979596780882673
SG	100	3	False	95.0	0.019588643428132064
SG	100	3	False	95.1	0.019201648897844825
SG	100	3	False	95.2	0.018818603207807358
SG	100	3	False	95.3	0.018439496096610726
SG	100	3	False	95.4	0.01806431702430265
SG	100	3	False	95.5	0.017693055173127848
SG	100	3	False	95.6	0.017325699448354322
SG	100	3	False	95.7	0.0169622384791883
SG	100	3	False	95.8	0.016602660619776013
SG	100	3	False	95.9	0.016246953950292624
SG	100	3	False	96.0	0.01589510627811916
SG	100	3	False	96.1	0.01554710513910579
SG	100	3	False	96.2	0.015202937798922206
SG	100	3	False	96.3	0.014862591254495232
SG	100	3	False	96.4	0.014526052235531486
SG	100	3	False	96.5	0.01419330720612726
SG	100	3	False	96.6	0.01386434236646318
SG	100	3	False	96.7	0.0135391436545839
SG	100	3	False	96.8	0.013217696748262921
SG	100	3	False	96.9	0.01289998706695029
SG	100	3	False	97.0	0.012585999773804604
SG	100	3	False	97.1	0.012275719777806771
SG	100	3	False	97.2	0.011969131735956396
SG	100	3	False	97.3	0.011666220055548465
SG	100	3	False	97.4	0.011366968896530712
SG	100	3	False	97.5	0.011071362173940042
SG	100	3	False	97.6	0.010779383560417655
SG	100	3	False	97.7	0.010491016488800983
SG	100	3	False	97.8	0.010206244154792739
SG	100	3	False	97.9	0.009925049519704389
SG	100	3	False	98.0	0.009647415313274062
SG	100	3	False	98.1	0.009373324036557848
SG	100	3	False	98.2	0.009102757964891753
SG	100	3	False	98.3	0.008835699150925398
SG	100	3	False	98.4	0.008572129427723287
SG	100	3	False	98.5	0.00831203041193554
SG	100	3	False	98.6	0.008055383507033068
SG	100	3	False	98.7	0.007802169906609587
SG	100	3	False	98.8	0.007552370597745648
SG	100	3	False	98.9	0.007305966364435234
SG	100	3	False	99.0	0.007062937791072526
SG	100	3	False	99.1	0.006823265265997598
SG	100	3	False	99.2	0.0065869289850988095
SG	100	3	False	99.3	0.006353908955471741
SG	100	3	False	99.4	0.006124184999130691
SG	100	3	False	99.5	0.005897736756773089
SG	100	3	False	99.6	0.005674543691594092
SG	100	3	False	99.7	0.005454585093149505
SG	100	3	False	99.8	0.005237840081266053
SG	100	3	False	99.9	0.005024287609995893
SG	100	3	False	100.0	0.0048139064716151885
SG	100	3	False	100.1	0.004606675300662843
SG	100	3	False	100.2	0.004402572578019657
SG	100	3	False	100.3	0.004201576635024163
SG	100	3	False	100.4	0.004003665657624634
SG	100	3	False	100.5	0.0038088176905643405
SG	100	3	False	100.6	0.00361701064159856
SG	100	3	False	100.7	0.003428222285741365
SG	100	3	False	100.8	0.003242430269540207
SG	100	3	False	100.9	0.0030596121153761762
SG	100	3	False	101.0	0.002879745225788011
SG	100	3	False	101.1	0.0027028068878181023
SG	100	3	False	101.2	0.0025287742773779254
SG	100	3	False	101.3	0.0023576244636319167
SG	100	3	False	101.4	0.00218933441339618
SG	100	3	False	101.5	0.0020238809955521677
SG	100	3	False	101.6	0.001861240985471011
SG	100	3	False	101.7	0.0017013910694485676
SG	100	3	False	101.8	0.001544307849147776
SG	100	3	False	101.9	0.0013899678460470247
SG	100	3	False	102.0	0.001238347505892321
SG	100	3	False	102.1	0.0010894232031515526
SG	100	3	False	102.2	0.0009431712454683155
SG	100	3	False	102.3	0.000799567878114304
SG	100	3	False	102.4	0.0006585892884372296
SG	100	3	False	102.5	0.0005202116103031619
SG	100	3	False	102.6	0.0003844109285313419
SG	100	3	False	102.7	0.0002511632833189236
SG	100	3	False	102.8	0.00012044467465484151
SG	100	3	False	102.9	-7.768933280288401e-06
SG	100	3	False	103.0	-0.00013350160772870342
SG	100	3	False	103.1	-0.0002567774429875172
SG	100	3	False	103.2	-0.00037762055605892157
SG	100	3	False	103.3	-0.0004960550823211957
SG	100	3	False	103.4	-0.0006121051712216513
SG	100	3	False	103.5	-0.0007257949819934167
SG	100	3	False	103.6	-0.0008371486793978436
SG	100	3	False	103.7	-0.0009461904294938986
SG	100	3	False	103.8	-0.0010529443954362045
SG	100	3	False	103.9	-0.0011574347333036818
SG	100	3	False	104.0	-0.0012596855879597679
SG	100	3	False	104.1	-0.0013597210889460451
SG	100	3	False	104.2	-0.0014575653464108719
SG	100	3	False	104.3	-0.001553242447073818
SG	100	3	False	104.4	-0.0016467764502284133
SG	100	3	False	104.5	-0.001738191383783281
SG	100	3	False	104.6	-0.0018275112403441686
SG	100	3	False	104.7	-0.0019147599733373196
SG	100	3	False	104.8	-0.001999961493175887
SG	100	3	False	104.9	-0.002083139663470452
SG	100	3	False	105.0	-0.0021643182972849247
SG	100	3	False	105.1	-0.002243521153438882
SG	100	3	False	105.2	-0.0023207719328574845
SG	100	3	False	105.3	-0.0023960942749699948
SG	100	3	False	105.4	-0.002469511754158029
SG	100	3	False	105.5	-0.002541047876254462
SG	100	3	False	105.6	-0.0026107260750938277
SG	100	3	False	105.7	-0.0026785697091154023
SG	100	3	False	105.8	-0.00274460205801942
SG	100	3	False	105.9	-0.002808846319477727
SG	100	3	False	106.0	-0.0028713256058991716
SG	100	3	False	106.1	-0.0029320629412510034
SG	100	3	False	106.2	-0.002991081257936331
SG	100	3	False	106.3	-0.003048403393729029
SG	100	3	False	106.4	-0.0031040520887660535
SG	100	3	False	106.5	-0.003158049982598223
SG	100	3	False	106.6	-0.0032104196112997556
SG	100	3	False	106.7	-0.0032611834046371918
SG	100	3	False	106.8	-0.0033103636832979367
SG	100	3	False	106.9	-0.0033579826561793346
SG	100	3	False	107.0	-0.003404062417737954
SG	100	3	False	107.1	-0.003448624945400085
SG	100	3	False	107.2	-0.0034916920970334427
SG	100	3	False	107.3	-0.0035332856084801948
SG	100	3	False	107.4	-0.0035734270911520513
SG	100	3	False	107.5	-0.003612138029686936
SG	100	3	False	107.6	-0.0036494397796680528
SG	100	3	False	107.7	-0.003685353565404944
SG	100	3	False	107.8	-0.003719900477776966
SG	100	3	False	107.9	-0.0037531014721390635
SG	100	3	False	108.0	-0.003784977366289931
SG	100	3	False	108.1	-0.00381554883850243
SG	100	3	False	108.2	-0.003844836425616428
SG	100	3	False	108.3	-0.003872860521193686
SG	100	3	False	108.4	-0.003899641373734923
SG	100	3	False	108.5	-0.003925199084958801
SG	100	3	False	108.6	-0.003949553608142601
SG	100	3	False	108.7	-0.003972724746524502
SG	100	3	False	108.8	-0.003994732151767094
SG	100	3	False	108.9	-0.004015595322481982
SG	100	3	False	109.0	-0.004035333602815042
SG	100	3	False	109.1	-0.004053966181092162
SG	100	3	False	109.2	-0.004071512088524949
SG	100	3	False	109.3	-0.0040879901979761915
SG	100	3	False	109.4	-0.004103419222784468
SG	100	3	False	109.5	-0.004117817715647748
SG	100	3	False	109.6	-0.00413120406756527
SG	100	3	False	109.7	-0.004143596506837371
SG	100	3	False	109.8	-0.004155013098122702
SG	100	3	False	109.9	-0.004165471741552392
SG	100	3	False	110.0	-0.004174990171900523
SG	100	3	False	110.1	-0.004183585957810439
SG	100	3	False	110.2	-0.004191276501076233
SG	100	3	False	110.3	-0.004198079035978901
SG	100	3	False	110.4	-0.004204010628676457
SG	100	3	False	110.5	-0.004209088176647488
SG	100	3	False	110.6	-0.004213328408187392
SG	100	3	False	110.7	-0.004216747881956676
SG	100	3	False	110.8	-0.004219362986580703
SG	100	3	False	110.9	-0.004221189940300053
SG	100	3	False	111.0	-0.004222244790670958
SG	100	3	False	111.1	-0.004222543414314978
SG	100	3	False	111.2	-0.0042221015167172235
SG	100	3	False	111.3	-0.004220934632072403
SG	100	3	False	111.4	-0.004219058123177911
SG	100	3	False	111.5	-0.004216487181373261
SG	100	3	False	111.6	-0.004213236826524985
SG	100	3	False	111.7	-0.004209321907056375
SG	100	3	False	111.8	-0.004204757100021133
SG	100	3	False	111.9	-0.00419955691122023
SG	100	3	False	112.0	-0.004193735675361166
SG	100	3	False	112.1	-0.004187307556258783
SG	100	3	False	112.2	-0.004180286547076934
SG	100	3	False	112.3	-0.004172686470610013
SG	100	3	False	112.4	-0.004164520979603722
SG	100	3	False	112.5	-0.004155803557114194
SG	100	3	False	112.6	-0.0041465475169045266
SG	100	3	False	112.7	-0.004136766003878144
SG	100	3	False	112.8	-0.00412647199454795
SG	100	3	False	112.9	-0.004115678297540545
SG	100	3	False	113.0	-0.004104397554134691
SG	100	3	False	113.1	-0.004092642238833192
SG	100	3	False	113.2	-0.004080424659967307
SG	100	3	False	113.3	-0.004067756960332967
SG	100	3	False	113.4	-0.004054651117857911
SG	100	3	False	113.5	-0.004041118946298961
SG	100	3	False	113.6	-0.004027172095968577
SG	100	3	False	113.7	-0.004012822054489953
SG	100	3	False	113.8	-0.0039980801475797715
SG	100	3	False	113.9	-0.00398295753985784
SG	100	3	False	114.0	-0.003967465235682854
SG	100	3	False	114.1	-0.003951614080013386
SG	100	3	False	114.2	-0.003935414759293429
SG	100	3	False	114.3	-0.003918877802361663
SG	100	3	False	114.4	-0.003902013581383624
SG	100	3	False	114.5	-0.0038848323128060545
SG	100	3	False	114.6	-0.0038673440583326677
SG	100	3	False	114.7	-0.0038495587259205584
SG	100	3	False	114.8	-0.0038314860707964796
SG	100	3	False	114.9	-0.003813135696492297
SG	100	3	False	115.0	-0.0037945170558988544
SG	100	3	False	115.1	-0.0037756394523374664
SG	100	3	False	115.2	-0.0037565120406484642
SG	100	3	False	115.3	-0.0037371438282958985
SG	100	3	False	115.4	-0.003717543676487882
SG	100	3	False	115.5	-0.003697720301311681
SG	100	3	False	115.6	-0.0036776822748830493
SG	100	3	False	115.7	-0.00365743802650901
SG	100	3	False	115.8	-0.00363699584386348
SG	100	3	False	115.9	-0.00361636387417502
SG	100	3	False	116.0	-0.003595550125426136
SG	100	3	False	116.1	-0.0035745624675634522
SG	100	3	False	116.2	-0.003553408633718043
SG	100	3	False	116.3	-0.003532096221435528
SG	100	3	False	116.4	-0.003510632693915079
SG	100	3	False	116.5	-0.003489025381256886
SG	100	3	False	116.6	-0.0034672814817173782
SG	100	3	False	116.7	-0.003445408062971835
SG	100	3	False	116.8	-0.0034234120633835174
SG	100	3	False	116.9	-0.0034013002932790073
SG	100	3	False	117.0	-0.0033790794362291493
SG	100	3	False	117.1	-0.0033567560503348914
SG	100	3	False	117.2	-0.003334336569517791
SG	100	3	False	117.3	-0.003311827304814431
SG	100	3	False	117.4	-0.0032892344456742846
SG	100	3	False	117.5	-0.0032665640612606997
SG	100	3	False	117.6	-0.0032438221017542586
SG	100	3	False	117.7	-0.0032210143996582066
SG	100	3	False	117.8	-0.0031981466711055203
SG	100	3	False	117.9	-0.0031752245171669602
SG	100	3	False	118.0	-0.0031522534251599305
SG	100	3	False	118.1	-0.0031292387699574553
SG	100	3	False	118.2	-0.0031061858152970742
SG	100	3	False	118.3	-0.0030830997150890806
SG	100	3	False	118.4	-0.003059985514723766
SG	100	3	False	118.5	-0.0030368481523773048
SG	100	3	False	118.6	-0.003013692460315852
SG	100	3	False	118.7	-0.002990523166197489
SG	100	3	False	118.8	-0.002967344894371693
SG	100	3	False	118.9	-0.002944162167175934
SG	100	3	False	119.0	-0.0029209794062290623
SG	100	3	False	119.1	-0.002897800933721206
SG	100	3	False	119.2	-0.00287463097369978
SG	100	3	False	119.3	-0.0028514736533513754
SG	100	3	False	119.4	-0.002828333004279108
SG	100	3	False	119.5	-0.002805212963775322
SG	100	3	False	119.6	-0.0027821173760890915
SG	100	3	False	119.7	-0.0027590499936885698
SG	100	3	False	119.8	-0.0027360144785176415
SG	100	3	False	119.9	-0.002713014403246744
SG	100	3	False	120.0	-0.002690053252517631
SG	100	3	False	120.1	-0.0026671344241817577
SG	100	3	False	120.2	-0.0026442612305321344
SG	100	3	False	120.3	-0.0026214368995283966
SG	100	3	False	120.4	-0.0025986645760147937
SG	100	3	False	120.5	-0.0025759473229310893
SG	100	3	False	120.6	-0.002553288122515951
SG	100	3	False	120.7	-0.002530689877502741
SG	100	3	False	120.8	-0.0025081554123076483
SG	100	3	False	120.9	-0.0024856874742096575
SG	100	3	False	121.0	-0.0024632887345225917
SG	100	3	False	121.1	-0.002440961789758713
SG	100	3	False	121.2	-0.002418709162783993
SG	100	3	False	121.3	-0.002396533303964719
SG	100	3	False	121.4	-0.0023744365923054262
SG	100	3	False	121.5	-0.002352421336577944
SG	100	3	False	121.6	-0.002330489776441488
SG	100	3	False	121.7	-0.0023086440835536014
SG	100	3	False	121.8	-0.0022868863626719542
SG	100	3	False	121.9	-0.002265218652746746
SG	100	3	False	122.0	-0.0022436429280037824
SG	100	3	False	122.1	-0.0022221610990179504
SG	100	3	False	122.2	-0.002200775013777138
SG	100	3	False	122.3	-0.0021794864587365037
SG	100	3	False	122.4	-0.0021582971598629133
SG	100	3	False	122.5	-0.002137208783669666
SG	100	3	False	122.6	-0.002116222938241183
SG	100	3	False	122.7	-0.0020953411742478984
SG	100	3	False	122.8	-0.002074564985951038
SG	100	3	False	122.9	-0.002053895812197397
SG	100	3	False	123.0	-0.00203333503740402
SG	100	3	False	123.1	-0.0020128839925327353
SG	100	3	False	123.2	-0.001992543956054506
SG	100	3	False	123.3	-0.001972316154903642
SG	100	3	False	123.4	-0.0019522017654217115
SG	100	3	False	123.5	-0.0019322019142912425
SG	100	3	False	123.6	-0.0019123176794592054
SG	100	3	False	123.7	-0.0018925500910501334
SG	100	3	False	123.8	-0.0018729001322690618
SG	100	3	False	123.9	-0.001853368740294071
SG	100	3	False	124.0	-0.0018339568071586564
SG	100	3	False	124.1	-0.0018146651806237224
SG	100	3	False	124.2	-0.0017954946650393599
SG	100	3	False	124.3	-0.001776446022196317
SG	100	3	False	124.4	-0.0017575199721672494
SG	100	3	False	124.5	-0.0017387171941376897
SG	100	3	False	124.6	-0.0017200383272268707
SG	100	3	False	124.7	-0.0017014839712982566
SG	100	3	False	124.8	-0.0016830546877600132
SG	100	3	False	124.9	-0.0016647510003552407
SG	100	3	False	125.0	-0.0016465733959421882
SG	100	3	False	125.1	-0.0016285223252643071
SG	100	3	False	125.2	-0.0016105982037103311
SG	100	3	False	125.3	-0.0015928014120643568
SG	100	3	False	125.4	-0.0015751322972459051
SG	100	3	False	125.5	-0.0015575911730401708
SG	100	3	False	125.6	-0.0015401783208182983
SG	100	3	False	125.7	-0.0015228939902479208
SG	100	3	False	125.8	-0.0015057383999939173
SG	100	3	False	125.9	-0.0014887117384094124
SG	100	3	False	126.0	-0.0014718141642171704
SG	100	3	False	126.1	-0.001455045807181351
SG	100	3	False	126.2	-0.0014384067687697242
SG	100	3	False	126.3	-0.0014218971228064272
SG	100	3	False	126.4	-0.0014055169161152352
SG	100	3	False	126.5	-0.001389266169153547
SG	100	3	False	126.6	-0.0013731448766370067
SG	100	3	False	126.7	-0.0013571530081549082
SG	100	3	False	126.8	-0.0013412905087764684
SG	100	3	False	126.9	-0.001325557299647948
SG	100	3	False	127.0	-0.001309953278580794
SG	100	3	False	127.1	-0.0012944783206307701
SG	100	3	False	127.2	-0.0012791322786682496
SG	100	3	False	127.3	-0.0012639149839396545
SG	100	3	False	127.4	-0.0012488262466201785
SG	100	3	False	127.5	-0.001233865856357821
SG	100	3	False	127.6	-0.0012190335828088507
SG	100	3	False	127.7	-0.0012043291761647133
SG	100	3	False	127.8	-0.0011897523676705575
SG	100	3	False	127.9	-0.0011753028701353197
SG	100	3	False	128.0	-0.0011609803784336074
SG	100	3	False	128.1	-0.0011467845699993041
SG	100	3	False	128.2	-0.0011327151053110703
SG	100	3	False	128.3	-0.001118771628369813
SG	100	3	False	128.4	-0.0011049537671681557
SG	100	3	False	128.5	-0.0010912611341520296
SG	100	3	False	128.6	-0.001077693326674453
SG	100	3	False	128.7	-0.0010642499274415894
SG	100	3	False	128.8	-0.0010509305049511343
SG	100	3	False	128.9	-0.0010377346139231766
SG	100	3	False	129.0	-0.0010246617957235088
SG	100	3	False	129.1	-0.0010117115787796056
SG	100	3	False	129.2	-0.0009988834789892125
SG	100	3	False	129.3	-0.0009861770001217494
SG	100	3	False	129.4	-0.000973591634212509
SG	100	3	False	129.5	-0.0009611268619498025
SG	100	3	False	129.6	-0.0009487821530551039
SG	100	3	False	129.7	-0.0009365569666562633
SG	100	3	False	129.8	-0.0009244507516539103
SG	100	3	False	129.9	-0.0009124629470810951
SG	100	3	False	130.0	-0.000900592982456241
SG	100	3	False	130.1	-0.0008888402781295277
SG	100	3	False	130.2	-0.0008772042456227678
SG	100	3	False	130.3	-0.000865684287962822
SG	100	3	False	130.4	-0.0008542798000087235
SG	100	3	False	130.5	-0.0008429901687724551
SG	100	3	False	130.6	-0.0008318147737336084
SG	100	3	False	130.7	-0.000820752987147895
SG	100	3	False	130.8	-0.0008098041743496374
SG	100	3	False	130.9	-0.0007989676940483283
SG	100	3	False	131.0	-0.0007882428986192539
SG	100	3	False	131.1	-0.0007776291343884086
SG	100	3	False	131.2	-0.0007671257419116184
SG	100	3	False	131.3	-0.0007567320562480702
SG	100	3	False	131.4	-0.0007464474072282656
SG	100	3	False	131.5	-0.0007362711197164698
SG	100	3	False	131.6	-0.0007262025138677653
SG	100	3	False	131.7	-0.000716240905379785
SG	100	3	False	131.8	-0.0007063856057391334
SG	100	3	False	131.9	-0.0006966359224627023
SG	100	3	False	132.0	-0.0006869911593337789
SG	100	3	False	132.1	-0.0006774506166331944
SG	100	3	False	132.2	-0.0006680135913654565
SG	100	3	False	132.3	-0.0006586793774800142
SG	100	3	False	132.4	-0.0006494472660876925
SG	100	3	False	132.5	-0.0006403165456723631
SG	100	3	False	132.6	-0.0006312865022979564
SG	100	3	False	132.7	-0.0006223564198108452
SG	100	3	False	132.8	-0.0006135255800376992
SG	100	3	False	132.9	-0.0006047932629788559
SG	100	3	False	133.0	-0.0005961587469973021
SG	100	3	False	133.1	-0.0005876213090032922
SG	100	3	False	133.2	-0.0005791802246347362
SG	100	3	False	133.3	-0.00057083476843334
SG	100	3	False	133.4	-0.0005625842140166516
SG	100	3	False	133.5	-0.0005544278342459946
SG	100	3	False	133.6	-0.0005463649013904259
SG	100	3	False	133.7	-0.000538394687286728
SG	100	3	False	133.8	-0.000530516463495536
SG	100	3	False	133.9	-0.0005227295014536323
SG	100	3	False	134.0	-0.0005150330726224967
SG	100	3	False	134.1	-0.0005074264486331539
SG	100	3	False	134.2	-0.0004999089014273892
SG	100	3	False	134.3	-0.0004924797033953904
SG	100	3	False	134.4	-0.0004851381275098792
SG	100	3	False	134.5	-0.00047788344745677423
SG	100	3	False	134.6	-0.0004707149377624671
SG	100	3	False	134.7	-0.00046363187391775657
SG	100	3	False	134.8	-0.00045663353249848857
SG	100	3	False	134.9	-0.0004497191912829932
SG	100	3	False	135.0	-0.00044288812936630646
SG	100	3	False	135.1	-0.00043613962727132716
SG	100	3	False	135.2	-0.00042947296705686506
SG	100	3	False	135.3	-0.0004228874324227081
SG	100	3	False	135.4	-0.00041638230881172736
SG	100	3	False	135.5	-0.00040995688350905677
SG	100	3	False	135.6	-0.00040361044573845216
SG	100	3	False	135.7	-0.0003973422867558233
SG	100	3	False	135.8	-0.0003911516999400312
SG	100	3	False	135.9	-0.00038503798088097336
SG	100	3	False	136.0	-0.0003790004274650184
SG	100	3	False	136.1	-0.00037303833995783403
SG	100	3	False	136.2	-0.00036715102108466886
SG	100	3	False	136.3	-0.0003613377761081114
SG	100	3	False	136.4	-0.0003555979129034041
SG	100	3	False	136.5	-0.00034993074203131414
SG	100	3	False	136.6	-0.0003443355768086638
SG	100	3	False	136.7	-0.0003388117333765057
SG	100	3	False	136.8	-0.00033335853076604067
SG	100	3	False	136.9	-0.00032797529096228784
SG	100	3	False	137.0	-0.00032266133896554196
SG	100	3	False	137.1	-0.00031741600285070887
SG	100	3	False	137.2	-0.00031223861382450235
SG	100	3	False	137.3	-0.0003071285062805871
SG	100	3	False	137.4	-0.00030208501785268857
SG	100	3	False	137.5	-0.00029710748946570686
SG	100	3	False	137.6	-0.0002921952653848833
SG	100	3	False	137.7	-0.000287347693263066
SG	100	3	False	137.8	-0.00028256412418608493
SG	100	3	False	137.9	-0.00027784391271631106
SG	100	3	False	138.0	-0.00027318641693439697
SG	100	3	False	138.1	-0.00026859099847927954
SG	100	3	False	138.2	-0.00026405702258643554
SG	100	3	False	138.3	-0.0002595838581244669
SG	100	3	False	138.4	-0.000255170877630019
SG	100	3	False	138.5	-0.00025081745734108576
SG	100	3	False	138.6	-0.00024652297722872697
SG	100	3	False	138.7	-0.0002422868210272339
SG	100	3	False	138.8	-0.0002381083762627782
SG	100	3	False	138.9	-0.00023398703428057353
SG	100	3	False	139.0	-0.00022992219027057883
SG	100	3	False	139.1	-0.00022591324329178402
SG	100	3	False	139.2	-0.00022195959629510393
SG	100	3	False	139.3	-0.00021806065614490358
SG	100	3	False	139.4	-0.00021421583363920738
SG	100	3	False	139.5	-0.00021042454352858473
SG	100	3	False	139.6	-0.0002066862045337865
SG	100	3	False	139.7	-0.00020300023936211962
SG	100	3	False	139.8	-0.0001993660747226167
SG	100	3	False	139.9	-0.00019578314134001182
SG	100	3	False	140.0	-0.00019225087396755985
SG	100	3	False	140.1	-0.000188768711398718
SG	100	3	False	140.2	-0.00018533609647772238
SG	100	3	False	140.3	-0.00018195247610908186
SG	100	3	False	140.4	-0.00017861730126602005
SG	100	3	False	140.5	-0.00017533002699787677
SG	100	3	False	140.6	-0.00017209011243651294
SG	100	3	False	140.7	-0.00016889702080173042
SG	100	3	False	140.8	-0.00016575021940572977
SG	100	3	False	140.9	-0.00016264917965664287
SG	100	3	False	141.0	-0.00015959337706114007
SG	100	3	False	141.1	-0.00015658229122616032
SG	100	3	False	141.2	-0.00015361540585976947
SG	100	3	False	141.3	-0.00015069220877117365
SG	100	3	False	141.4	-0.0001478121918699141
SG	100	3	False	141.5	-0.00014497485116424753
SG	100	3	False	141.6	-0.0001421796867587608
SG	100	3	False	141.7	-0.00013942620285121022
SG	100	3	False	141.8	-0.00013671390772863122
SG	100	3	False	141.9	-0.00013404231376272046
SG	100	3	False	142.0	-0.00013141093740451509
SG	100	3	False	142.1	-0.00012881929917838916
SG	100	3	False	142.2	-0.00012626692367539186
SG	100	3	False	142.3	-0.00012375333954592614
SG	100	3	False	142.4	-0.00012127807949181866
SG	100	3	False	142.5	-0.0001188406802577543
SG	100	3	False	142.6	-0.00011644068262214024
SG	100	3	False	142.7	-0.00011407763138737843
SG	100	3	False	142.8	-0.00011175107536958504
SG	100	3	False	142.9	-0.0001094605673877645
SG	100	3	False	143.0	-0.00010720566425245709
SG	100	3	False	143.1	-0.00010498592675387258
SG	100	3	False	143.2	-0.00010280091964952951
SG	100	3	False	143.3	-0.00010065021165141404
SG	100	3	False	143.4	-9.853337541267081e-05
SG	100	3	False	143.5	-9.644998751384238e-05
SG	100	3	False	143.6	-9.439962844867148e-05
SG	100	3	False	143.7	-9.238188260948162e-05
SG	100	3	False	143.8	-9.039633827214367e-05
SG	100	3	False	143.9	-8.844258758065407e-05
SG	100	3	False	144.0	-8.652022653131872e-05
SG	100	3	False	144.1	-8.462885495657936e-05
SG	100	3	False	144.2	-8.276807650847287e-05
SG	100	3	False	144.3	-8.093749864175148e-05
SG	100	3	False	144.4	-7.91367325966673e-05
SG	100	3	False	144.5	-7.736539338143848e-05
SG	100	3	False	144.6	-7.56230997544045e-05
SG	100	3	False	144.7	-7.390947420588372e-05
SG	100	3	False	144.8	-7.222414293974735e-05
SG	100	3	False	144.9	-7.05667358547158e-05
SG	100	3	False	145.0	-6.89368865253904e-05
SG	100	3	False	145.1	-6.733423218303192e-05
SG	100	3	False	145.2	-6.575841369609714e-05
SG	100	3	False	145.3	-6.420907555053738e-05
SG	100	3	False	145.4	-6.268586582988006e-05
SG	100	3	False	145.5	-6.118843619508913e-05
SG	100	3	False	145.6	-5.9716441864226796e-05
SG	100	3	False	145.7	-5.826954159191726e-05
SG	100	3	False	145.8	-5.6847397648625236e-05
SG	100	3	False	145.9	-5.5449675799759764e-05
SG	100	3	False	146.0	-5.407604528460194e-05
SG	100	3	False	146.1	-5.272617879508367e-05
SG	100	3	False	146.2	-5.139975245440583e-05
SG	100	3	False	146.3	-5.009644579551787e-05
SG	100	3	False	146.4	-4.881594173946096e-05
SG	100	3	False	146.5	-4.7557926573582237e-05
SG	100	3	False	146.6	-4.632208992962885e-05
SG	100	3	False	146.7	-4.510812476173334e-05
SG	100	3	False	146.8	-4.39157273242873e-05
SG	100	3	False	146.9	-4.274459714972447e-05
SG	100	3	False	147.0	-4.15944370262031e-05
SG	100	3	False	147.1	-4.0464952975213645e-05
SG	100	3	False	147.2	-3.935585422910058e-05
SG	100	3	False	147.3	-3.826685320851824e-05
SG	100	3	False	147.4	-3.7197665499819094e-05
SG	100	3	False	147.5	-3.614800983238274e-05
SG	100	3	False	147.6	-3.51176080558931e-05
SG	100	3	False	147.7	-3.410618511756801e-05
SG	100	3	False	147.8	-3.311346903934726e-05
SG	100	3	False	147.9	-3.213919089504742e-05
SG	100	3	False	148.0	-3.11830847874815e-05
SG	100	3	False	148.1	-3.0244887825558077e-05
SG	100	3	False	148.2	-2.932434010135897e-05
SG	100	3	False	148.3	-2.8421184667201826e-05
SG	100	3	False	148.4	-2.7535167512695013e-05
SG	100	3	False	148.5	-2.666603754178378e-05
SG	100	3	False	148.6	-2.5813546549801045e-05
SG	100	3	False	148.7	-2.4977449200518116e-05
SG	100	3	False	148.8	-2.415750300320699e-05
SG	100	3	False	148.9	-2.3353468289714584e-05
SG	100	3	False	149.0	-2.2565108191554956e-05
SG	100	3	False	149.1	-2.1792188617022023e-05
SG	100	3	False	149.2	-2.1034478228328363e-05
SG	100	3	False	149.3	-2.029174841877357e-05
SG	100	3	False	149.4	-1.956377328994551e-05
SG	100	3	False	149.5	-1.8850329628957638e-05
SG	100	3	False	149.6	-1.815119688572763e-05
SG	100	3	False	149.7	-1.7466157150299838e-05
SG	100	3	False	149.8	-1.679499513021389e-05
SG	100	3	False	149.9	-1.6137498127925797e-05
SG	100	3	False	150.0	-1.549345601828009e-05
SG	100	3	False	150.1	-1.4862661226041163e-05
SG	100	3	False	150.2	-1.4244908703482852e-05
SG	100	3	False	150.3	-1.3639995908041882e-05
SG	100	3	False	150.4	-1.3047722780035649e-05
SG	100	3	False	150.5	-1.2467891720449533e-05
SG	100	3	False	150.6	-1.190030756879395e-05
SG	100	3	False	150.7	-1.134477758103576e-05
SG	100	3	False	150.8	-1.0801111407605277e-05
SG	100	3	False	150.9	-1.0269121071482497e-05
SG	100	3	False	151.0	-9.748620946362504e-06
SG	100	3	False	151.1	-9.23942773490538e-06
SG	100	3	False	151.2	-8.74136044707098e-06
SG	100	3	False	151.3	-8.254240378540236e-06
SG	100	3	False	151.4	-7.777891089227966e-06
SG	100	3	False	151.5	-7.31213838188341e-06
SG	100	3	False	151.6	-6.856810280787997e-06
SG	100	3	False	151.7	-6.411737010545552e-06
SG	100	3	False	151.8	-5.976750974970501e-06
SG	100	3	False	151.9	-5.551686736074511e-06
SG	100	3	False	152.0	-5.136380993153101e-06
SG	100	3	False	152.1	-4.730672561973708e-06
SG	100	3	False	152.2	-4.3344023540684295e-06
SG	100	3	False	152.3	-3.947413356130036e-06
SG	100	3	False	152.4	-3.569550609515636e-06
SG	100	3	False	152.5	-3.2006611898560346e-06
SG	100	3	False	152.6	-2.8405941867758003e-06
SG	100	3	False	152.7	-2.489200683722004e-06
SG	100	3	False	152.8	-2.1463337379052647e-06
SG	100	3	False	152.9	-1.8118483603530582e-06
SG	100	3	False	153.0	-1.4856014960748709e-06
SG	100	3	False	153.1	-1.167452004344597e-06
SG	100	3	False	153.2	-8.572606390961487e-07
SG	100	3	False	153.3	-5.548900294362047e-07
SG	100	3	False	153.4	-2.602046602751366e-07
SG	100	3	False	153.5	2.692914692530643e-08
SG	100	3	False	153.6	3.0664325328460444e-07
SG	100	3	False	153.70000000000002	5.790677215166271e-07
SG	100	3	False	153.8	8.443308348218353e-07
SG	100	3	False	153.9	1.1025591156593415e-06
SG	100	3	False	154.0	1.3538773443965023e-06
SG	100	3	False	154.1	1.5984085778365368e-06
SG	100	3	False	154.20000000000002	1.8362741676232116e-06
SG	100	3	False	154.3	2.06759377852204e-06
SG	100	3	False	154.4	2.2924854065781375e-06
SG	100	3	False	154.5	2.5110653971491724e-06
SG	100	3	False	154.6	2.723448462814082e-06
SG	100	3	False	154.70000000000002	2.9297477011566115e-06
SG	100	3	False	154.8	3.1300746124232053e-06
SG	100	3	False	154.9	3.3245391170560524e-06
SG	100	3	False	155.0	3.513249573098955e-06
SG	100	3	False	155.1	3.696312793478143e-06
SG	100	3	False	155.20000000000002	3.873834063156176e-06
SG	100	3	False	155.3	4.045917156159024e-06
SG	100	3	False	155.4	4.212664352477206e-06
SG	100	3	False	155.5	4.374176454839255e-06
SG	100	3	False	155.6	4.5305528053589e-06
SG	100	3	False	155.70000000000002	4.681891302054827e-06
SG	100	3	False	155.8	4.828288415243523e-06
SG	100	3	False	155.9	4.969839203805387e-06
SG	100	3	False	156.0	5.10663733132332e-06
SG	100	3	False	156.1	5.238775082094623e-06
SG	100	3	False	156.20000000000002	5.3663433770159385e-06
SG	100	3	False	156.3	5.489431789341137e-06
SG	100	3	False	156.4	5.608128560312808e-06
SG	100	3	False	156.5	5.722520614666862e-06
SG	100	3	False	156.6	5.8326935760107316e-06
SG	100	3	False	156.70000000000002	5.938731782075308e-06
SG	100	3	False	156.8	6.040718299840632e-06
SG	100	3	False	156.9	6.138734940536007e-06
SG	100	3	False	157.0	6.232862274514128e-06
SG	100	3	False	157.1	6.32317964599994e-06
SG	100	3	False	157.20000000000002	6.40976518771425e-06
SG	100	3	False	157.3	6.4926958353725166e-06
SG	100	3	False	157.4	6.572047342058997e-06
SG	100	3	False	157.5	6.6478942924770375e-06
SG	100	3	False	157.6	6.720310117074567e-06
SG	100	3	False	157.70000000000002	6.7893671060471e-06
SG	100	3	False	157.8	6.855136423216411e-06
SG	100	3	False	157.9	6.917688119787554e-06
SG	100	3	False	158.0	6.977091147982237e-06
SG	100	3	False	158.1	7.033413374551104e-06
SG	100	3	False	158.20000000000002	7.0867215941638895e-06
SG	100	3	False	158.3	7.13708154267854e-06
SG	100	3	False	158.4	7.184557910289521e-06
SG	100	3	False	158.5	7.2292143545559996e-06
SG	100	3	False	158.6	7.2711135133099445e-06
SG	100	3	False	158.70000000000002	7.3103170174451644e-06
SG	100	3	False	158.8	7.34688550358717e-06
SG	100	3	False	158.9	7.380878626645085e-06
SG	100	3	False	159.0	7.412355072245295e-06
SG	100	3	False	159.1	7.441372569048156e-06
SG	100	3	False	159.20000000000002	7.467987900947618e-06
SG	100	3	False	159.3	7.492256919154646e-06
SG	100	3	False	159.4	7.514234554165274e-06
SG	100	3	False	159.5	7.53397482761283e-06
SG	100	3	False	159.6	7.551530864006392e-06
SG	100	3	False	159.70000000000002	7.5669549023545695e-06
SG	100	3	False	159.8	7.5802983076761584e-06
SG	100	3	False	159.9	7.591611582397956e-06
SG	100	3	False	160.0	7.600944377640169e-06
SG	100	3	False	160.1	7.6083455043904385e-06
SG	100	3	False	160.20000000000002	7.613862944566445e-06
SG	100	3	False	160.3	7.617543861968434e-06
SG	100	3	False	160.4	7.619434613121735e-06
SG	100	3	False	160.5	7.619580758010136e-06
SG	100	3	False	160.6	7.6180270707007596e-06
SG	100	3	False	160.70000000000002	7.614817549860825e-06
SG	100	3	False	160.8	7.609995429167445e-06
SG	100	3	False	160.9	7.603603187610438e-06
SG	100	3	False	161.0	7.595682559689373e-06
SG	100	3	False	161.1	7.586274545505201e-06
SG	100	3	False	161.20000000000002	7.575419420747186e-06
SG	100	3	False	161.3	7.563156746575866e-06
SG	100	3	False	161.4	7.5495253794024806e-06
SG	100	3	False	161.5	7.534563480566049e-06
SG	100	3	False	161.6	7.518308525907993e-06
SG	100	3	False	161.70000000000002	7.500797315245712e-06
SG	100	3	False	161.8	7.482065981745409e-06
SG	100	3	False	161.9	7.462150001194735e-06
SG	100	3	False	162.0	7.441084201176423e-06
SG	100	3	False	162.1	7.418902770142933e-06
SG	100	3	False	162.20000000000002	7.395639266393451e-06
SG	100	3	False	162.3	7.371326626953361e-06
SG	100	3	False	162.4	7.345997176357264e-06
SG	100	3	False	162.5	7.3196826353360385e-06
SG	100	3	False	162.6	7.292414129408644e-06
SG	100	3	False	162.70000000000002	7.264222197379577e-06
SG	100	3	False	162.8	7.235136799742225e-06
SG	100	3	False	162.9	7.205187326989287e-06
SG	100	3	False	163.0	7.174402607830606e-06
SG	100	3	False	163.1	7.142810917319315e-06
SG	100	3	False	163.20000000000002	7.11043998488694e-06
SG	100	3	False	163.3	7.077317002287944e-06
SG	100	3	False	163.4	7.043468631454813e-06
SG	100	3	False	163.5	7.008921012264012e-06
SG	100	3	False	163.6	6.973699770213664e-06
SG	100	3	False	163.70000000000002	6.937830024013606e-06
SG	100	3	False	163.8	6.90133639308858e-06
SG	100	3	False	163.9	6.864243004995085e-06
SG	100	3	False	164.0	6.826573502752802e-06
SG	100	3	False	164.1	6.7883510520910865e-06
SG	100	3	False	164.20000000000002	6.7495983486113605e-06
SG	100	3	False	164.3	6.710337624865973e-06
SG	100	3	False	164.4	6.67059065735425e-06
SG	100	3	False	164.5	6.630378773436461e-06
SG	100	3	False	164.6	6.5897228581665024e-06
SG	100	3	False	164.70000000000002	6.548643361043474e-06
SG	100	3	False	164.8	6.507160302683645e-06
SG	100	3	False	164.9	6.4652932814125765e-06
SG	100	3	False	165.0	6.4230614797789934e-06
SG	100	3	False	165.1	6.380483670990175e-06
SG	100	3	False	165.20000000000002	6.3375782252703045e-06
SG	100	3	False	165.3	6.294363116142014e-06
SG	100	3	False	165.4	6.250855926631895e-06
SG	100	3	False	165.5	6.207073855400622e-06
SG	100	3	False	165.6	6.163033722798426e-06
SG	100	3	False	165.70000000000002	6.118751976846638e-06
SG	100	3	False	165.8	6.074244699145636e-06
SG	100	3	False	165.9	6.029527610710245e-06
SG	100	3	False	166.0	5.984616077733017e-06
SG	100	3	False	166.1	5.939525117276223e-06
SG	100	3	False	166.20000000000002	5.894269402892821e-06
SG	100	3	False	166.3	5.848863270177629e-06
SG	100	3	False	166.4	5.803320722248783e-06
SG	100	3	False	166.5	5.757655435160626e-06
SG	100	3	False	166.6	5.711880763248099e-06
SG	100	3	False	166.70000000000002	5.666009744403852e-06
SG	100	3	False	166.8	5.620055105288345e-06
SG	100	3	False	166.9	5.5740292664736816e-06
SG	100	3	False	167.0	5.527944347521716e-06
SG	100	3	False	167.1	5.4818121719971915e-06
SG	100	3	False	167.20000000000002	5.4356442724165934e-06
SG	100	3	False	167.3	5.389451895132937e-06
SG	100	3	False	167.4	5.343246005157599e-06
SG	100	3	False	167.5	5.297037290919521e-06
SG	100	3	False	167.6	5.250836168962479e-06
SG	100	3	False	167.70000000000002	5.204652788580909e-06
SG	100	3	False	167.8	5.158497036395176e-06
SG	100	3	False	167.9	5.112378540866442e-06
SG	100	3	False	168.0	5.066306676752302e-06
SG	100	3	False	168.1	5.020290569503097e-06
SG	100	3	False	168.20000000000002	4.974339099600203e-06
SG	100	3	False	168.3	4.928460906836238e-06
SG	100	3	False	168.4	4.882664394538407e-06
SG	100	3	False	168.5	4.836957733734801e-06
SG	100	3	False	168.6	4.7913488672650244e-06
SG	100	3	False	168.70000000000002	4.7458455138351675e-06
SG	100	3	False	168.8	4.700455172017931e-06
SG	100	3	False	168.9	4.6551851241982885e-06
SG	100	3	False	169.0	4.610042440465533e-06
SG	100	3	False	169.1	4.565033982452075e-06
SG	100	3	False	169.20000000000002	4.5201664071194055e-06
SG	100	3	False	169.3	4.475446170492191e-06
SG	100	3	False	169.4	4.430879531340534e-06
SG	100	3	False	169.5	4.386472554811461e-06
SG	100	3	False	169.6	4.342231116009745e-06
SG	100	3	False	169.70000000000002	4.298160903528784e-06
SG	100	3	False	169.8	4.254267422932212e-06
SG	100	3	False	169.9	4.210556000186456e-06
SG	100	3	False	170.0	4.167031785044936e-06
SG	100	3	False	170.1	4.123699754384527e-06
SG	100	3	False	170.20000000000002	4.080564715494624e-06
SG	100	3	False	170.3	4.037631309319432e-06
SG	100	3	False	170.4	3.994904013653823e-06
SG	100	3	False	170.5	3.952387146293593e-06
SG	100	3	False	170.6	3.9100848681403066e-06
SG	100	3	False	170.70000000000002	3.868001186261332e-06
SG	100	3	False	170.8	3.826139956905714e-06
SG	100	3	False	170.9	3.78450488847599e-06
SG	100	3	False	171.0	3.7430995444570135e-06
SG	100	3	False	171.1	3.701927346301617e-06
SG	100	3	False	171.20000000000002	3.660991576274148e-06
SG	100	3	False	171.3	3.6202953802520805e-06
SG	100	3	False	171.4	3.579841770486157e-06
SG	100	3	False	171.5	3.539633628319646e-06
SG	100	3	False	171.6	3.4996737068670897e-06
SG	100	3	False	171.70000000000002	3.4599646336531973e-06
SG	100	3	False	171.8	3.4205089132119363e-06
SG	100	3	False	171.9	3.3813089296467743e-06
SG	100	3	False	172.0	3.342366949152134e-06
SG	100	3	False	172.1	3.303685122496766e-06
SG	100	3	False	172.20000000000002	3.2652654874691933e-06
SG	100	3	False	172.3	3.2271099712861297e-06
SG	100	3	False	172.4	3.1892203929636967e-06
SG	100	3	False	172.5	3.15159846565252e-06
SG	100	3	False	172.6	3.11424579893659e-06
SG	100	3	False	172.70000000000002	3.0771639010966145e-06
SG	100	3	False	172.8	3.0403541813382637e-06
SG	100	3	False	172.9	3.0038179519856473e-06
SG	100	3	False	173.0	2.96755643064037e-06
SG	100	3	False	173.1	2.9315707423068127e-06
SG	100	3	False	173.20000000000002	2.8958619214838455e-06
SG	100	3	False	173.3	2.860430914223466e-06
SG	100	3	False	173.4	2.825278580156644e-06
SG	100	3	False	173.5	2.790405694486985e-06
SG	100	3	False	173.6	2.75581294995248e-06
SG	100	3	False	173.70000000000002	2.7215009587555902e-06
SG	100	3	False	173.8	2.6874702544623965e-06
SG	100	3	False	173.9	2.6537212938708606e-06
SG	100	3	False	174.0	2.620254458848827e-06
SG	100	3	False	174.1	2.587070058141908e-06
SG	100	3	False	174.20000000000002	2.5541683291518533e-06
SG	100	3	False	174.3	2.5215494396856687e-06
SG	100	3	False	174.4	2.4892134896758103e-06
SG	100	3	False	174.5	2.4571605128718424e-06
SG	100	3	False	174.6	2.4253904785040266e-06
SG	100	3	False	174.70000000000002	2.393903292919048e-06
SG	100	3	False	174.8	2.362698801188306e-06
SG	100	3	False	174.9	2.3317767886890837e-06
SG	100	3	False	175.0	2.301136982658971e-06
SG	100	3	False	175.1	2.270779053723983e-06
SG	100	3	False	175.20000000000002	2.240702617400435e-06
SG	100	3	False	175.3	2.210907235571224e-06
SG	100	3	False	175.4	2.181392417936625e-06
SG	100	3	False	175.5	2.1521576234401133e-06
SG	100	3	False	175.6	2.1232022616693135e-06
SG	100	3	False	175.70000000000002	2.0945256942326578e-06
SG	100	3	False	175.8	2.0661272361119046e-06
SG	100	3	False	175.9	2.0380061569908622e-06
SG	100	3	False	176.0	2.010161682560623e-06
SG	100	3	False	176.1	1.98259299580169e-06
SG	100	3	False	176.20000000000002	1.9552992382433082e-06
SG	100	3	False	176.3	1.9282795112001447e-06
SG	100	3	False	176.4	1.9015328769867681e-06
SG	100	3	False	176.5	1.8750583601102248e-06
SG	100	3	False	176.6	1.8488549484409838e-06
SG	100	3	False	176.70000000000002	1.822921594362426e-06
SG	100	3	False	176.8	1.7972572158994413e-06
SG	100	3	False	176.9	1.7718606978260653e-06
SG	100	3	False	177.0	1.7467308927528147e-06
SG	100	3	False	177.1	1.7218666221936493e-06
SG	100	3	False	177.20000000000002	1.6972666776131277e-06
SG	100	3	False	177.3	1.6729298214538417e-06
SG	100	3	False	177.4	1.6488547881445185e-06
SG	100	3	False	177.5	1.6250402850889578e-06
SG	100	3	False	177.6	1.601484993636146e-06
SG	100	3	False	177.70000000000002	1.578187570031858e-06
SG	100	3	False	177.8	1.5551466463518166e-06
SG	100	3	False	177.9	1.5323608314168732e-06
SG	100	3	False	178.0	1.5098287116903767e-06
SG	100	3	False	178.1	1.487548852157992e-06
SG	100	3	False	178.20000000000002	1.465519797190182e-06
SG	100	3	False	178.3	1.4437400713876745e-06
SG	100	3	False	178.4	1.4222081804101053e-06
SG	100	3	False	178.5	1.400922611788119e-06
SG	100	3	False	178.6	1.379881835719084e-06
SG	100	3	False	178.70000000000002	1.3590843058467832e-06
SG	100	3	False	178.8	1.338528460025218e-06
SG	100	3	False	178.9	1.3182127210668064e-06
SG	100	3	False	179.0	1.298135497475139e-06
SG	100	3	False	179.1	1.2782951841626337e-06
SG	100	3	False	179.20000000000002	1.2586901631532258e-06
SG	100	3	False	179.3	1.2393188042702937e-06
SG	100	3	False	179.4	1.2201794658101435e-06
SG	100	3	False	179.5	1.2012704952011683e-06
SG	100	3	False	179.6	1.1825902296489788e-06
SG	100	3	False	179.70000000000002	1.1641369967675886e-06
SG	100	3	False	179.8	1.1459091151970769e-06
SG	100	3	False	179.9	1.127904895207672e-06
SG	100	3	False	180.0	1.110122639290718e-06
SG	100	3	False	180.1	1.0925606427365048e-06
SG	100	3	False	180.20000000000002	1.07521719419934e-06
SG	100	3	False	180.3	1.0580905762499378e-06
SG	100	3	False	180.4	1.0411790659153915e-06
SG	100	3	False	180.5	1.0244809352068426e-06
SG	100	3	False	180.6	1.0079944516351788e-06
SG	100	3	False	180.70000000000002	9.917178787147925e-07
SG	100	3	False	180.8	9.756494764556935e-07
SG	100	3	False	180.9	9.597875018440656e-07
SG	100	3	False	181.0	9.44130209311583e-07
SG	100	3	False	181.1	9.28675851193553e-07
SG	100	3	False	181.20000000000002	9.134226781760585e-07
SG	100	3	False	181.3	8.98368939732405e-07
SG	100	3	False	181.4	8.835128845488603e-07
SG	100	3	False	181.5	8.688527609400337e-07
SG	100	3	False	181.6	8.54386817253932e-07
SG	100	3	False	181.70000000000002	8.401133022669166e-07
SG	100	3	False	181.8	8.2603046556878e-07
SG	100	3	False	181.9	8.12136557937969e-07
SG	100	3	False	182.0	7.984298317072268e-07
SG	100	3	False	182.1	7.849085411197962e-07
SG	100	3	False	182.20000000000002	7.715709426763063e-07
SG	100	3	False	182.3	7.584152954725261e-07
SG	100	3	False	182.4	7.454398615281055e-07
SG	100	3	False	182.5	7.326429061065112e-07
SG	100	3	False	182.6	7.200226980262644e-07
SG	100	3	False	182.70000000000002	7.075775099636231e-07
SG	100	3	False	182.8	6.953056187468769e-07
SG	100	3	False	182.9	6.832053056424082e-07
SG	100	3	False	183.0	6.71274856632625e-07
SG	100	3	False	183.1	6.595125626859182e-07
SG	100	3	False	183.20000000000002	6.479167200188058e-07
SG	100	3	False	183.3	6.364856303503919e-07
SG	100	3	False	183.4	6.252176011492434e-07
SG	100	3	False	183.5	6.141109458728397e-07
SG	100	3	False	183.6	6.031639841997522e-07
SG	100	3	False	183.70000000000002	5.923750422546549e-07
SG	100	3	False	183.8	5.817424528262722e-07
SG	100	3	False	183.9	5.712645555784437e-07
SG	100	3	False	184.0	5.609396972543984e-07
SG	100	3	False	184.1	5.507662318743655e-07
SG	100	3	False	184.20000000000002	5.407425209266304e-07
SG	100	3	False	184.3	5.308669335522013e-07
SG	100	3	False	184.4	5.21137846723131e-07
SG	100	3	False	184.5	5.115536454147001e-07
SG	100	3	False	184.6	5.021127227714813e-07
SG	100	3	False	184.70000000000002	4.928134802674853e-07
SG	100	3	False	184.8	4.836543278604349e-07
SG	100	3	False	184.9	4.746336841403282e-07
SG	100	3	False	185.0	4.657499764723421e-07
SG	100	3	False	185.1	4.570016411342458e-07
SG	100	3	False	185.20000000000002	4.4838712344840013e-07
SG	100	3	False	185.3	4.3990487790842835e-07
SG	100	3	False	185.4	4.3155336830069263e-07
SG	100	3	False	185.5	4.233310678206749e-07
SG	100	3	False	185.6	4.152364591843484e-07
SG	100	3	False	185.70000000000002	4.0726803473462975e-07
SG	100	3	False	185.8	3.9942429654305954e-07
SG	100	3	False	185.9	3.9170375650672355e-07
SG	100	3	False	186.0	3.8410493644060427e-07
SG	100	3	False	186.1	3.7662636816537753e-07
SG	100	3	False	186.20000000000002	3.6926659359078833e-07
SG	100	3	False	186.3	3.6202416479469687e-07
SG	100	3	False	186.4	3.548976440978552e-07
SG	100	3	False	186.5	3.4788560413452536e-07
SG	100	3	False	186.6	3.409866279190291e-07
SG	100	3	False	186.70000000000002	3.34199308908311e-07
SG	100	3	False	186.8	3.275222510605774e-07
SG	100	3	False	186.9	3.2095406889012285e-07
SG	100	3	False	187.0	3.144933875184157e-07
SG	100	3	False	187.1	3.0813884272153235e-07
SG	100	3	False	187.20000000000002	3.0188908097397556e-07
SG	100	3	False	187.3	2.9574275948904657e-07
SG	100	3	False	187.4	2.8969854625573177e-07
SG	100	3	False	187.5	2.837551200722866e-07
SG	100	3	False	187.6	2.779111705765112e-07
SG	100	3	False	187.70000000000002	2.7216539827284394e-07
SG	100	3	False	187.8	2.665165145563283e-07
SG	100	3	False	187.9	2.6096324173350796e-07
SG	100	3	False	188.0	2.555043130403404e-07
SG	100	3	False	188.1	2.501384726572005e-07
SG	100	3	False	188.20000000000002	2.4486447572103215e-07
SG	100	3	False	188.3	2.3968108833470577e-07
SG	100	3	False	188.4	2.345870875736778e-07
SG	100	3	False	188.5	2.2958126148998727e-07
SG	100	3	False	188.6	2.246624091136725e-07
SG	100	3	False	188.70000000000002	2.1982934045165556e-07
SG	100	3	False	188.8	2.150808764841774e-07
SG	100	3	False	188.9	2.1041584915881786e-07
SG	100	3	False	189.0	2.058331013821909e-07
SG	100	3	False	189.1	2.013314870093436e-07
SG	100	3	False	189.20000000000002	1.9690987083094447e-07
SG	100	3	False	189.3	1.9256712855829662e-07
SG	100	3	False	189.4	1.8830214680625383e-07
SG	100	3	False	189.5	1.841138230740629e-07
SG	100	3	False	189.6	1.800010657242256e-07
SG	100	3	False	189.70000000000002	1.7596279395940859e-07
SG	100	3	False	189.8	1.719979377974566e-07
SG	100	3	False	189.9	1.681054380445642e-07
SG	100	3	False	190.0	1.6428424626666377e-07
SG	100	3	False	190.1	1.6053332475907253e-07
SG	100	3	False	190.20000000000002	1.5685164651443548e-07
SG	100	3	False	190.3	1.5323819518905204e-07
SG	100	3	False	190.4	1.4969196506757364e-07
SG	100	3	False	190.5	1.462119610261923e-07
SG	100	3	False	190.6	1.4279719849429328e-07
SG	100	3	False	190.70000000000002	1.3944670341466895e-07
SG	100	3	False	190.8	1.3615951220232364e-07
SG	100	3	False	190.9	1.3293467170189617e-07
SG	100	3	False	191.0	1.2977123914376597e-07
SG	100	3	False	191.1	1.2666828209887616e-07
SG	100	3	False	191.20000000000002	1.2362487843231374e-07
SG	100	3	False	191.3	1.2064011625568767e-07
SG	100	3	False	191.4	1.1771309387834282e-07
SG	100	3	False	191.5	1.1484291975745968e-07
SG	100	3	False	191.6	1.120287124470634e-07
SG	100	3	False	191.70000000000002	1.0926960054599252e-07
SG	100	3	False	191.8	1.0656472264485853e-07
SG	100	3	False	191.9	1.039132272720259e-07
SG	100	3	False	192.0	1.0131427283867158e-07
SG	100	3	False	192.1	9.876702758292527e-08
SG	100	3	False	192.20000000000002	9.627066951315778e-08
SG	100	3	False	192.3	9.382438635043246e-08
SG	100	3	False	192.4	9.142737547015438e-08
SG	100	3	False	192.5	8.907884384295301e-08
SG	100	3	False	192.6	8.677800797483504e-08
SG	100	3	False	192.70000000000002	8.452409384662897e-08
SG	100	3	False	192.8	8.231633685276075e-08
SG	100	3	False	192.9	8.015398173938177e-08
SG	100	3	False	193.0	7.80362825418892e-08
SG	100	3	False	193.1	7.596250252186109e-08
SG	100	3	False	193.20000000000002	7.393191410343136e-08
SG	100	3	False	193.3	7.194379880914638e-08
SG	100	3	False	193.4	6.99974471953095e-08
SG	100	3	False	193.5	6.809215878686367e-08
SG	100	3	False	193.6	6.622724201181717e-08
SG	100	3	False	193.70000000000002	6.440201413525387e-08
SG	100	3	False	193.8	6.261580119294287e-08
SG	100	3	False	193.9	6.086793792458119e-08
SG	100	3	False	194.0	5.9157767706680714e-08
SG	100	3	False	194.1	5.7484642485138504e-08
SG	100	3	False	194.20000000000002	5.5847922707504055e-08
SG	100	3	False	194.3	5.4246977254965995e-08
SG	100	3	False	194.4	5.2681183374082297e-08
SG	100	3	False	194.5	5.114992660827871e-08
SG	100	3	False	194.6	4.965260072913449e-08
SG	100	3	False	194.70000000000002	4.8188607667468923e-08
SG	100	3	False	194.8	4.6757357444263e-08
SG	100	3	False	194.9	4.5358268101424566e-08
SG	100	3	False	195.0	4.3990765632422414e-08
SG	100	3	False	195.1	4.265428391280227e-08
SG	100	3	False	195.20000000000002	4.1348264630611045e-08
SG	100	3	False	195.3	4.007215721674465e-08
SG	100	3	False	195.4	3.882541877522987e-08
SG	100	3	False	195.5	3.7607514013469186e-08
SG	100	3	False	195.6	3.641791517245746e-08
SG	100	3	False	195.70000000000002	3.5256101956991096e-08
SG	100	3	False	195.8	3.4121561465882324e-08
SG	100	3	False	195.9	3.3013788122194395e-08
SG	100	3	False	196.0	3.193228360351983e-08
SG	100	3	False	196.1	3.087655677230799e-08
SG	100	3	False	196.20000000000002	2.984612360625831e-08
SG	100	3	False	196.3	2.8840507128799815e-08
SG	100	3	False	196.4	2.7859237339660828e-08
SG	100	3	False	196.5	2.6901851145553054e-08
SG	100	3	False	196.6	2.5967892290971775e-08
SG	100	3	False	196.70000000000002	2.505691128913605e-08
SG	100	3	False	196.8	2.4168465353073847e-08
SG	100	3	False	196.9	2.3302118326866865e-08
SG	100	3	False	197.0	2.245744061706634e-08
SG	100	3	False	197.1	2.16340091242909e-08
SG	100	3	False	197.20000000000002	2.0831407175023054e-08
SG	100	3	False	197.3	2.004922445360378e-08
SG	100	3	False	197.4	1.928705693444653e-08
SG	100	3	False	197.5	1.854450681447617e-08
SG	100	3	False	197.6	1.7821182445804253e-08
SG	100	3	False	197.70000000000002	1.7116698268647186e-08
SG	100	3	False	197.8	1.643067474450251e-08
SG	100	3	False	197.9	1.576273828958552e-08
SG	100	3	False	198.0	1.5112521208541524e-08
SG	100	3	False	198.1	1.4479661628437436e-08
SG	100	3	False	198.20000000000002	1.3863803433043653e-08
SG	100	3	False	198.3	1.3264596197413094e-08
SG	100	3	False	198.4	1.2681695122766879e-08
SG	100	3	False	198.5	1.2114760971690046e-08
SG	100	3	False	198.6	1.1563460003650573e-08
SG	100	3	False	198.70000000000002	1.1027463910844014e-08
SG	100	3	False	198.8	1.0506449754372048e-08
SG	100	3	False	198.9	1.00000999007616e-08
SG	100	3	False	199.0	9.508101958831225e-09
SG	100	3	False	199.1	9.030148716910698e-09
SG	100	3	False	199.20000000000002	8.565938080417845e-09
SG	100	3	False	199.3	8.11517300980189e-09
SG	100	3	False	199.4	7.677561458855246e-09
SG	100	3	False	199.5	7.252816313401438e-09
SG	100	3	False	199.6	6.840655330362056e-09
SG	100	3	False	199.70000000000002	6.440801077209105e-09
SG	100	3	False	199.8	6.052980871808329e-09
SG	100	3	False	199.9	5.6769267226537886e-09
SG	100	3	False	200.0	5.312375269502746e-09
SG	100	3	False	200.1	4.9590677244120545e-09
SG	100	3	False	200.20000000000002	4.616749813180965e-09
SG	100	3	False	200.3	4.285171717202798e-09
SG	100	3	False	200.4	3.964088015730652e-09
SG	100	3	False	200.5	3.6532576285595248e-09
SG	100	3	False	200.6	3.352443759128013e-09
SG	100	3	False	200.70000000000002	3.061413838042087e-09
SG	100	3	False	200.8	2.7799394670253954e-09
SG	100	3	False	200.9	2.5077963632963593e-09
SG	100	3	False	201.0	2.244764304377138e-09
SG	100	3	False	201.1	1.990627073333925e-09
SG	100	3	False	201.20000000000002	1.7451724044537818e-09
SG	100	3	False	201.3	1.5081919293577605e-09
SG	100	3	False	201.4	1.279481123552685e-09
SG	100	3	False	201.5	1.0588392534243081e-09
SG	100	3	False	201.6	8.460693236718707e-10
SG	100	3	False	201.70000000000002	6.409780251877273e-10
SG	100	3	False	201.8	4.433756833801333e-10
SG	100	3	False	201.9	2.5307620694368364e-10
SG	100	3	False	202.0	6.989703707643737e-11
SG	100	3	False	202.1	-1.0634090285452043e-10
SG	100	3	False	202.20000000000002	-2.7581325719906377e-10
SG	100	3	False	202.3	-4.38692287459474e-10
SG	100	3	False	202.4	-5.951469212765257e-10
SG	100	3	False	202.5	-7.453428009641766e-10
SG	100	3	False	202.6	-8.894423315937459e-10
SG	100	3	False	202.70000000000002	-1.0276047286263374e-09
SG	100	3	False	202.8	-1.1599860650941762e-09
SG	100	3	False	202.9	-1.2867393183304775e-09
SG	100	3	False	203.0	-1.408014416248245e-09
SG	100	3	False	203.1	-1.5239582831673635e-09
SG	100	3	False	203.20000000000002	-1.634714885191248e-09
SG	100	3	False	203.3	-1.7404252751330749e-09
SG	100	3	False	203.4	-1.8412276369919148e-09
SG	100	3	False	203.5	-1.9372573299793998e-09
SG	100	3	False	203.6	-2.0286469320976467e-09
SG	100	3	False	203.70000000000002	-2.1155262832694235e-09
SG	100	3	False	203.8	-2.1980225280206463e-09
SG	100	3	False	203.9	-2.27626015771704e-09
SG	100	3	False	204.0	-2.350361052355211e-09
SG	100	3	False	204.1	-2.4204445219097353e-09
SG	100	3	False	204.20000000000002	-2.4866273472371834e-09
SG	100	3	False	204.3	-2.5490238205377448e-09
SG	100	3	False	204.4	-2.6077457853772704e-09
SG	100	3	False	204.5	-2.662902676269197e-09
SG	100	3	False	204.6	-2.7146015578192637e-09
SG	100	3	False	204.70000000000002	-2.7629471634336578e-09
SG	100	3	False	204.8	-2.808041933592665e-09
SG	100	3	False	204.9	-2.8499860536911677e-09
SG	100	3	False	205.0	-2.888877491447625e-09
SG	100	3	False	205.1	-2.9248120338835304e-09
SG	100	3	False	205.20000000000002	-2.9578833238750496e-09
SG	100	3	False	205.3	-2.9881828962785397e-09
SG	100	3	False	205.4	-3.0158002136320977e-09
SG	100	3	False	205.5	-3.04082270143491e-09
SG	100	3	False	205.6	-3.0633357830066598e-09
SG	100	3	False	205.70000000000002	-3.083422913928625e-09
SG	100	3	False	205.8	-3.101165616069132e-09
SG	100	3	False	205.9	-3.1166435111950827e-09
SG	100	3	False	206.0	-3.129934354171969e-09
SG	100	3	False	206.1	-3.141114065754648e-09
SG	100	3	False	206.20000000000002	-3.1502567649708086e-09
SG	100	3	False	206.3	-3.1574348011002063e-09
SG	100	3	False	206.4	-3.162718785251054e-09
SG	100	3	False	206.5	-3.166177621536828e-09
SG	100	3	False	206.6	-3.167878537855434e-09
SG	100	3	False	206.70000000000002	-3.1678871162733833e-09
SG	100	3	False	206.8	-3.1662673230174413e-09
SG	100	3	False	206.9	-3.163081538076254e-09
SG	100	3	False	207.0	-3.1583905844146948e-09
SG	100	3	False	207.1	-3.152253756803203e-09
SG	100	3	False	207.20000000000002	-3.1447288502650686e-09
SG	100	3	False	207.3	-3.13587218814415e-09
SG	100	3	False	207.4	-3.1257386497956918e-09
SG	100	3	False	207.5	-3.114381697903041e-09
SG	100	3	False	207.6	-3.101853405422819e-09
SG	100	3	False	207.70000000000002	-3.088204482161511e-09
SG	100	3	False	207.8	-3.0734843009861235e-09
SG	100	3	False	207.9	-3.0577409236715725e-09
SG	100	3	False	208.0	-3.041021126387925e-09
SG	100	3	False	208.1	-3.023370424830044e-09
SG	100	3	False	208.20000000000002	-3.00483309899249e-09
SG	100	3	False	208.3	-2.9854522175927653e-09
SG	100	3	False	208.4	-2.9652696621454726e-09
SG	100	3	False	208.5	-2.9443261506905456e-09
SG	100	3	False	208.6	-2.9226612611781663e-09
SG	100	3	False	208.70000000000002	-2.9003134545135976e-09
SG	100	3	False	208.8	-2.877320097264494e-09
SG	100	3	False	208.9	-2.8537174840340245e-09
SG	100	3	False	209.0	-2.829540859502298e-09
SG	100	3	False	209.1	-2.8048244401393962e-09
SG	100	3	False	209.20000000000002	-2.7796014355929016e-09
SG	100	3	False	209.3	-2.7539040697525637e-09
SG	100	3	False	209.4	-2.7277636014956662e-09
SG	100	3	False	209.5	-2.701210345115385e-09
SG	100	3	False	209.6	-2.674273690435695e-09
SG	100	3	False	209.70000000000002	-2.6469821226153853e-09
SG	100	3	False	209.8	-2.619363241644474e-09
SG	100	3	False	209.9	-2.5914437815356904e-09
SG	100	3	False	210.0	-2.5632496292143844e-09
SG	100	3	False	210.1	-2.534805843109441e-09
SG	100	3	False	210.20000000000002	-2.5061366714485145e-09
SG	100	3	False	210.3	-2.4772655702603555e-09
SG	100	3	False	210.4	-2.448215221087393e-09
SG	100	3	False	210.5	-2.4190075484112577e-09
SG	100	3	False	210.6	-2.389663736794636e-09
SG	100	3	False	210.70000000000002	-2.3602042477419887e-09
SG	100	3	False	210.8	-2.3306488362824706e-09
SG	100	3	False	210.9	-2.301016567277771e-09
SG	100	3	False	211.0	-2.271325831457865e-09
SG	100	3	False	211.1	-2.241594361187888e-09
SG	100	3	False	211.20000000000002	-2.2118392459685904e-09
SG	100	3	False	211.3	-2.1820769476738294e-09
SG	100	3	False	211.4	-2.152323315527597e-09
SG	100	3	False	211.5	-2.122593600823914e-09
SG	100	3	False	211.6	-2.0929024713920272e-09
SG	100	3	False	211.70000000000002	-2.063264025810321e-09
SG	100	3	False	211.8	-2.033691807371486e-09
SG	100	3	False	211.9	-2.004198817801927e-09
SG	100	3	False	212.0	-1.9747975307383524e-09
SG	100	3	False	212.1	-1.945499904964337e-09
SG	100	3	False	212.20000000000002	-1.916317397409774e-09
SG	100	3	False	212.3	-1.8872609759159874e-09
SG	100	3	False	212.4	-1.858341131769349e-09
SG	100	3	False	212.5	-1.8295678920063328e-09
SG	100	3	False	212.6	-1.8009508314926621e-09
SG	100	3	False	212.70000000000002	-1.7724990847793826e-09
SG	100	3	False	212.8	-1.7442213577387813e-09
SG	100	3	False	212.9	-1.7161259389826043e-09
SG	100	3	False	213.0	-1.6882207110657739e-09
SG	100	3	False	213.1	-1.6605131614778619e-09
SG	100	3	False	213.20000000000002	-1.6330103934254186e-09
SG	100	3	False	213.3	-1.605719136407686e-09
SG	100	3	False	213.4	-1.578645756588439e-09
SG	100	3	False	213.5	-1.551796266966534e-09
SG	100	3	False	213.6	-1.5251763373480744e-09
SG	100	3	False	213.70000000000002	-1.498791304122476e-09
SG	100	3	False	213.8	-1.4726461798455464e-09
SG	100	3	False	213.9	-1.446745662631586e-09
SG	100	3	False	214.0	-1.4210941453576308e-09
SG	100	3	False	214.1	-1.3956957246822596e-09
SG	100	3	False	214.20000000000002	-1.3705542098812954e-09
SG	100	3	False	214.3	-1.3456731315033433e-09
SG	100	3	False	214.4	-1.3210557498473356e-09
SG	100	3	False	214.5	-1.296705063264884e-09
SG	100	3	False	214.6	-1.2726238162896404e-09
SG	100	3	False	214.70000000000002	-1.2488145075964532e-09
SG	100	3	False	214.8	-1.2252793977924995e-09
SG	100	3	False	214.9	-1.2020205170430276e-09
SG	100	3	False	215.0	-1.1790396725339893e-09
SG	100	3	False	215.1	-1.1563384557740607e-09
SG	100	3	False	215.20000000000002	-1.1339182497383826e-09
SG	100	3	False	215.3	-1.1117802358564206e-09
SG	100	3	False	215.4	-1.089925400846188e-09
SG	100	3	False	215.5	-1.068354543397319e-09
SG	100	3	False	215.6	-1.0470682807051694e-09
SG	100	3	False	215.70000000000002	-1.0260670548582479e-09
SG	100	3	False	215.8	-1.005351139081293e-09
SG	100	3	False	215.9	-9.84920643836204e-10
SG	100	3	False	216.0	-9.647755227830655e-10
SG	100	3	False	216.1	-9.449155786034487e-10
SG	100	3	False	216.20000000000002	-9.253404686881959e-10
SG	100	3	False	216.3	-9.060497106919023e-10
SG	100	3	False	216.4	-8.8704268795612e-10
SG	100	3	False	216.5	-8.683186548035071e-10
SG	100	3	False	216.6	-8.498767417050388e-10
SG	100	3	False	216.70000000000002	-8.317159603223e-10
SG	100	3	False	216.8	-8.138352084269569e-10
SG	100	3	False	216.9	-7.962332746994611e-10
SG	100	3	False	217.0	-7.789088434090049e-10
SG	100	3	False	217.1	-7.618604989767618e-10
SG	100	3	False	217.20000000000002	-7.450867304242884e-10
SG	100	3	False	217.3	-7.285859357092561e-10
SG	100	3	False	217.4	-7.123564259502015e-10
SG	100	3	False	217.5	-6.963964295424648e-10
SG	100	3	False	217.6	-6.807040961670298e-10
SG	100	3	False	217.70000000000002	-6.652775006942799e-10
SG	100	3	False	217.8	-6.501146469844653e-10
SG	100	3	False	217.9	-6.352134715867355e-10
SG	100	3	False	218.0	-6.205718473385429e-10
SG	100	3	False	218.1	-6.061875868673131e-10
SG	100	3	False	218.20000000000002	-5.920584459960167e-10
SG	100	3	False	218.3	-5.781821270545753e-10
SG	100	3	False	218.4	-5.645562820986238e-10
SG	100	3	False	218.5	-5.511785160376011e-10
SG	100	3	False	218.6	-5.380463896737056e-10
SG	100	3	False	218.70000000000002	-5.251574226534212e-10
SG	100	3	False	218.8	-5.125090963333491e-10
SG	100	3	False	218.9	-5.00098856561875e-10
SG	100	3	False	219.0	-4.879241163784324e-10
SG	100	3	False	219.1	-4.759822586318222e-10
SG	100	3	False	219.20000000000002	-4.642706385192624e-10
SG	100	3	False	219.3	-4.527865860477585e-10
SG	100	3	False	219.4	-4.415274084192075e-10
SG	100	3	False	219.5	-4.3049039234090186e-10
SG	100	3	False	219.6	-4.1967280626285715e-10
SG	100	3	False	219.70000000000002	-4.0907190254348774e-10
SG	100	3	False	219.8	-3.9868491954507456e-10
SG	100	3	False	219.9	-3.8850908366046795e-10
SG	100	3	False	220.0	-3.785416112724859e-10
SG	100	3	False	220.1	-3.6877971064741823e-10
SG	100	3	False	220.20000000000002	-3.592205837639507e-10
SG	100	3	False	220.3	-3.4986142807899517e-10
SG	100	3	False	220.4	-3.4069943823169905e-10
SG	100	3	False	220.5	-3.3173180768700665e-10
SG	100	3	False	220.6	-3.2295573032004967e-10
SG	100	3	False	220.70000000000002	-3.1436840194272345e-10
SG	100	3	False	220.8	-3.059670217736882e-10
SG	100	3	False	220.9	-2.9774879385305177e-10
SG	100	3	False	221.0	-2.8971092840300275e-10
SG	100	3	False	221.1	-2.8185064313560805e-10
SG	100	3	False	221.20000000000002	-2.7416516450898824e-10
SG	100	3	False	221.3	-2.6665172893304657e-10
SG	100	3	False	221.4	-2.593075839259354e-10
SG	100	3	False	221.5	-2.5212998922242333e-10
SG	100	3	False	221.6	-2.4511621783528704e-10
SG	100	3	False	221.70000000000002	-2.382635570708312e-10
SG	100	3	False	221.8	-2.3156930949971471e-10
SG	100	3	False	221.9	-2.2503079388404159e-10
SG	100	3	False	222.0	-2.1864534606193663e-10
SG	100	3	False	222.1	-2.124103197905281e-10
SG	100	3	False	222.20000000000002	-2.0632308754845083e-10
SG	100	3	False	222.3	-2.0038104129887696e-10
SG	100	3	False	222.4	-1.9458159321404223e-10
SG	100	3	False	222.5	-1.8892217636229988e-10
SG	100	3	False	222.6	-1.8340024535865392e-10
SG	100	3	False	222.70000000000002	-1.7801327697971315e-10
SG	100	3	False	222.8	-1.7275877074404656e-10
SG	100	3	False	222.9	-1.6763424945879949e-10
SG	100	3	False	223.0	-1.6263725973354655e-10
SG	100	3	False	223.1	-1.5776537246223484e-10
SG	100	3	False	223.20000000000002	-1.5301618327409318e-10
SG	100	3	False	223.3	-1.4838731295439868e-10
SG	100	3	False	223.4	-1.4387640783590633e-10
SG	100	3	False	223.5	-1.3948114016182357e-10
SG	100	3	False	223.6	-1.3519920842108952e-10
SG	100	3	False	223.70000000000002	-1.3102833765682357e-10
SG	100	3	False	223.8	-1.2696627974868472e-10
SG	100	3	False	223.9	-1.230108136699365e-10
SG	100	3	False	224.0	-1.1915974571997232e-10
SG	100	3	False	224.1	-1.1541090973305052e-10
SG	100	3	False	224.20000000000002	-1.11762167263978e-10
SG	100	3	False	224.3	-1.0821140775144693e-10
SG	100	3	False	224.4	-1.0475654865972413e-10
SG	100	3	False	224.5	-1.0139553559941875e-10
SG	100	3	False	224.6	-9.812634242797779e-11
SG	100	3	False	224.70000000000002	-9.494697133056157e-11
SG	100	3	False	224.8	-9.185545288200575e-11
SG	100	3	False	224.9	-8.884984609043828e-11
SG	100	3	False	225.0	-8.592823842324295e-11
SG	100	3	False	225.1	-8.308874581593438e-11
SG	100	3	False	225.20000000000002	-8.032951266457201e-11
SG	100	3	False	225.3	-7.764871180230203e-11
SG	100	3	False	225.4	-7.504454446059183e-11
SG	100	3	False	225.5	-7.251524021572249e-11
SG	100	3	False	225.6	-7.005905692111127e-11
SG	100	3	False	225.70000000000002	-6.767428062598629e-11
SG	100	3	False	225.8	-6.535922548094386e-11
SG	100	3	False	225.9	-6.311223363092156e-11
SG	100	3	False	226.0	-6.093167509607613e-11
SG	100	3	False	226.1	-5.881594764108321e-11
SG	100	3	False	226.20000000000002	-5.676347663331264e-11
SG	100	3	False	226.3	-5.477271489039201e-11
SG	100	3	False	226.4	-5.284214251758456e-11
SG	100	3	False	226.5	-5.0970266735465706e-11
SG	100	3	False	226.6	-4.9155621698315166e-11
SG	100	3	False	226.70000000000002	-4.73967683036721e-11
SG	100	3	False	226.8	-4.5692293993470817e-11
SG	100	3	False	226.9	-4.404081254716709e-11
SG	100	3	False	227.0	-4.2440963867257576e-11
SG	100	3	False	227.1	-4.089141375758487e-11
SG	100	3	False	227.20000000000002	-3.939085369481034e-11
SG	100	3	False	227.3	-3.7938000593432396e-11
SG	100	3	False	227.4	-3.65315965646982e-11
SG	100	3	False	227.5	-3.517040866978597e-11
SG	100	3	False	227.6	-3.385322866758527e-11
SG	100	3	False	227.70000000000002	-3.257887275741699e-11
SG	100	3	False	227.8	-3.134618131702474e-11
SG	100	3	False	227.9	-3.0154018636148284e-11
SG	100	3	False	228.0	-2.9001272645999108e-11
SG	100	3	False	228.1	-2.788685464492892e-11
SG	100	3	False	228.20000000000002	-2.6809699020594603e-11
SG	100	3	False	228.3	-2.5768762968899924e-11
SG	100	3	False	228.4	-2.4763026209990832e-11
SG	100	3	False	228.5	-2.3791490701574746e-11
SG	100	3	False	228.6	-2.2853180349828486e-11
SG	100	3	False	228.70000000000002	-2.1947140718145037e-11
SG	100	3	False	228.8	-2.1072438733965303e-11
SG	100	3	False	228.9	-2.0228162393938142e-11
SG	100	3	False	229.0	-1.941342046763597e-11
SG	100	3	False	229.1	-1.8627342200052938e-11
SG	100	3	False	229.20000000000002	-1.78690770131044e-11
SG	100	3	False	229.3	-1.7137794206335375e-11
SG	100	3	False	229.4	-1.643268265704311e-11
SG	100	3	False	229.5	-1.57529505200142e-11
SG	100	3	False	229.6	-1.5097824927060906e-11
SG	100	3	False	229.70000000000002	-1.4466551686545882e-11
SG	100	3	False	229.8	-1.3858394983074176e-11
SG	100	3	False	229.9	-1.3272637077517126e-11
SG	100	3	False	230.0	-1.2708578007542165e-11
SG	100	3	False	230.1	-1.2165535288804423e-11
SG	100	3	False	230.20000000000002	-1.164284361695375e-11
SG	100	3	False	230.3	-1.1139854570605486e-11
SG	100	3	False	230.4	-1.0655936315419996e-11
SG	100	3	False	230.5	-1.0190473309423606e-11
SG	100	3	False	230.6	-9.742866009707695e-12
SG	100	3	False	230.70000000000002	-9.312530580626281e-12
SG	100	3	False	230.8	-8.89889860362011e-12
SG	100	3	False	230.9	-8.50141678877564e-12
SG	100	3	False	231.0	-8.119546688237944e-12
SG	100	3	False	231.1	-7.752764411576228e-12
SG	100	3	False	231.20000000000002	-7.400560343208983e-12
SG	100	3	False	231.3	-7.0624388619820295e-12
SG	100	3	False	231.4	-6.737918062993878e-12
SG	100	3	False	231.5	-6.42652948175356e-12
SG	100	3	False	231.6	-6.127817820756896e-12
SG	100	3	False	231.70000000000002	-5.841340678558253e-12
SG	100	3	False	231.8	-5.566668281414e-12
SG	100	3	False	231.9	-5.3033832175660965e-12
SG	100	3	False	232.0	-5.0510801742361355e-12
SG	100	3	False	232.1	-4.809365677389429e-12
SG	100	3	False	232.20000000000002	-4.577857834329712e-12
SG	100	3	False	232.3	-4.356186079179639e-12
SG	100	3	False	232.4	-4.143990921298464e-12
SG	100	3	False	232.5	-3.940923696686098e-12
SG	100	3	False	232.6	-3.746646322415886e-12
SG	100	3	False	232.70000000000002	-3.5608310541404615e-12
SG	100	3	False	232.8	-3.383160246707219e-12
SG	100	3	False	232.9	-3.2133261179177064e-12
SG	100	3	False	233.0	-3.0510305154640544e-12
SG	100	3	False	233.1	-2.8959846870709362e-12
SG	100	3	False	233.20000000000002	-2.7479090538683727e-12
SG	100	3	False	233.3	-2.6065329870187343e-12
SG	100	3	False	233.4	-2.471594587618057e-12
SG	100	3	False	233.5	-2.3428404698898256e-12
SG	100	3	False	233.6	-2.2200255476849715e-12
SG	100	3	False	233.70000000000002	-2.102912824301279e-12
SG	100	3	False	233.8	-1.9912731856321225e-12
SG	100	3	False	233.9	-1.884885196651431e-12
SG	100	3	False	234.0	-1.7835349012408184e-12
SG	100	3	False	234.1	-1.6870156253609756e-12
SG	100	3	False	234.20000000000002	-1.595127783568843e-12
SG	100	3	False	234.3	-1.5076786888788888e-12
SG	100	3	False	234.4	-1.4244823659648477e-12
SG	100	3	False	234.5	-1.3453593676969117e-12
SG	100	3	False	234.6	-1.2701365950069463e-12
SG	100	3	False	234.70000000000002	-1.198647120072719e-12
SG	100	3	False	234.8	-1.1307300128102438e-12
SG	100	3	False	234.9	-1.066230170661159e-12
SG	100	3	False	235.0	-1.004998151661719e-12
SG	100	3	False	235.1	-9.4689001077722e-13
SG	100	3	False	235.20000000000002	-8.917671394839351e-13
SG	100	3	False	235.3	-8.394961085808206e-13
SG	100	3	False	235.4	-7.89948514209763e-13
SG	100	3	False	235.5	-7.430008270634741e-13
SG	100	3	False	235.6	-6.985342447576829e-13
SG	100	3	False	235.70000000000002	-6.564345473438662e-13
SG	100	3	False	235.8	-6.165919559370143e-13
SG	100	3	False	235.9	-5.789009944321234e-13
SG	100	3	False	236.0	-5.432603542817605e-13
SG	100	3	False	236.1	-5.095727623063516e-13
SG	100	3	False	236.20000000000002	-4.777448515075704e-13
SG	100	3	False	236.3	-4.4768703485454073e-13
SG	100	3	False	236.4	-4.1931338201127333e-13
SG	100	3	False	236.5	-3.925414989734673e-13
SG	100	3	False	236.6	-3.6729241058173335e-13
SG	100	3	False	236.70000000000002	-3.4349044587740235e-13
SG	100	3	False	236.8	-3.210631262667118e-13
SG	100	3	False	236.9	-2.9994105645840825e-13
SG	100	3	False	237.0	-2.8005781813907524e-13
SG	100	3	False	237.1	-2.613498663500251e-13
SG	100	3	False	237.20000000000002	-2.4375642852912374e-13
SG	100	3	False	237.3	-2.2721940618039059e-13
SG	100	3	False	237.4	-2.116832791336515e-13
SG	100	3	False	237.5	-1.970950123563509e-13
SG	100	3	False	237.6	-1.8340396527906876e-13
SG	100	3	False	237.70000000000002	-1.705618035960877e-13
SG	100	3	False	237.8	-1.5852241350188982e-13
SG	100	3	False	237.9	-1.4724181832445556e-13
SG	100	3	False	238.0	-1.3667809751573362e-13
SG	100	3	False	238.1	-1.2679130795971968e-13
SG	100	3	False	238.20000000000002	-1.175434075581509e-13
SG	100	3	False	238.3	-1.0889818105397408e-13
SG	100	3	False	238.4	-1.008211680523907e-13
SG	100	3	False	238.5	-9.327959319943555e-14
SG	100	3	False	238.6	-8.624229847776825e-14
SG	100	3	False	238.70000000000002	-7.967967757962665e-14
SG	100	3	False	238.8	-7.35636123166086e-14
SG	100	3	False	238.9	-6.786741102624548e-14
SG	100	3	False	239.0	-6.25657489351908e-14
SG	100	3	False	239.1	-5.763461043912902e-14
SG	100	3	False	239.20000000000002	-5.3051233259463096e-14
SG	100	3	False	239.3	-4.879405443706512e-14
SG	100	3	False	239.4	-4.484265812351235e-14
SG	100	3	False	239.5	-4.117772513044272e-14
SG	100	3	False	239.6	-3.778098419781994e-14
SG	100	3	False	239.70000000000002	-3.46351649421446e-14
SG	100	3	False	239.8	-3.1723952445935343e-14
SG	100	3	False	239.9	-2.903194344997601e-14
SG	100	3	False	240.0	-2.6544604110197637e-14
SG	100	3	False	240.1	-2.4248229281322974e-14
SG	100	3	False	240.20000000000002	-2.2129903289700318e-14
SG	100	3	False	240.3	-2.0177462158132395e-14
SG	100	3	False	240.4	-1.8379457245804252e-14
SG	100	3	False	240.5	-1.672512026682636e-14
SG	100	3	False	240.6	-1.5204329651242212e-14
SG	100	3	False	240.70000000000002	-1.380757821276669e-14
SG	100	3	False	240.8	-1.252594208793509e-14
SG	100	3	False	240.9	-1.1351050911703364e-14
SG	100	3	False	241.0	-1.0275059195053763e-14
SG	100	3	False	241.1	-9.29061887052321e-15
SG	100	3	False	241.20000000000002	-8.390852972054204e-15
SG	100	3	False	241.3	-7.569330416035477e-15
SG	100	3	False	241.4	-6.820041850845924e-15
SG	100	3	False	241.5	-6.137376542707703e-15
SG	100	3	False	241.6	-5.516100266133083e-15
SG	100	3	False	241.70000000000002	-4.951334167750621e-15
SG	100	3	False	241.8	-4.438534572786248e-15
SG	100	3	False	241.9	-3.973473703989625e-15
SG	100	3	False	242.0	-3.5522212833040513e-15
SG	100	3	False	242.1	-3.171126987101772e-15
SG	100	3	False	242.20000000000002	-2.826803726324586e-15
SG	100	3	False	242.3	-2.5161117233977934e-15
SG	100	3	False	242.4	-2.236143358325506e-15
SG	100	3	False	242.5	-1.984208756896687e-15
SG	100	3	False	242.6	-1.757822094482026e-15
SG	100	3	False	242.70000000000002	-1.5546885894365601e-15
SG	100	3	False	242.8	-1.3726921606668023e-15
SG	100	3	False	242.9	-1.2098837244675315e-15
SG	100	3	False	243.0	-1.0644701062758872e-15
SG	100	3	False	243.1	-9.34803543541837e-16
SG	100	3	False	243.20000000000002	-8.193717564566153e-16
SG	100	3	False	243.3	-7.167885638301503e-16
SG	100	3	False	243.4	-6.257850219558322e-16
SG	100	3	False	243.5	-5.45201064843391e-16
SG	100	3	False	243.6	-4.739776247494044e-16
SG	100	3	False	243.70000000000002	-4.1114921247464993e-16
SG	100	3	False	243.8	-3.5583693743964424e-16
SG	100	3	False	243.9	-3.0724194808883613e-16
SG	100	3	False	244.0	-2.6463927370902053e-16
SG	100	3	False	244.1	-2.2737204928076594e-16
SG	100	3	False	244.20000000000002	-1.9484610551130906e-16
SG	100	3	False	244.3	-1.6652490672343122e-16
SG	100	3	False	244.4	-1.4192481979602842e-16
SG	100	3	False	244.5	-1.2061069787058859e-16
SG	100	3	False	244.6	-1.0219176305001377e-16
SG	100	3	False	244.70000000000002	-8.631777282493465e-17
SG	100	3	False	244.8	-7.26754554648932e-17
SG	100	3	False	244.9	-6.098520010988172e-17
SG	100	3	False	245.0	-5.099798778904177e-17
SG	100	3	False	245.1	-4.24925500792963e-17
SG	100	3	False	245.20000000000002	-3.5272742596061747e-17
SG	100	3	False	245.3	-2.91651209814269e-17
SG	100	3	False	245.4	-2.4016707521354484e-17
SG	100	3	False	245.5	-1.9692936983097533e-17
SG	100	3	False	245.6	-1.6075770716248343e-17
SG	100	3	False	245.70000000000002	-1.3061968505645476e-17
SG	100	3	False	245.8	-1.056150810206845e-17
SG	100	3	False	245.9	-8.496142785980856e-18
SG	100	3	False	246.0	-6.79808774155422e-18
SG	100	3	False	246.1	-5.408826431675206e-18
SG	100	3	False	246.20000000000002	-4.27802857006918e-18
SG	100	3	False	246.3	-3.3625716835549956e-18
SG	100	3	False	246.4	-2.6256586457780156e-18
SG	100	3	False	246.5	-2.036023943327752e-18
SG	100	3	False	246.6	-1.5672218059210503e-18
SG	100	3	False	246.70000000000002	-1.1969896939743247e-18
SG	100	3	False	246.8	-9.066809895264378e-19
SG	100	3	False	246.9	-6.807610797752881e-19
SG	100	3	False	247.0	-5.063613565009064e-19
SG	100	3	False	247.1	-3.7288597917348166e-19
SG	100	3	False	247.20000000000002	-2.716665645319332e-19
SG	100	3	False	247.3	-1.9566027077869016e-19
SG	100	3	False	247.4	-1.3918704016662801e-19
SG	100	3	False	247.5	-9.770204962164024e-20
SG	100	3	False	247.6	-6.759969503611201e-20
SG	100	3	False	247.70000000000002	-4.6045700970870983e-20
SG	100	3	False	247.8	-3.0834203632764476e-20
SG	100	3	False	247.9	-2.0266901122337433e-20
SG	100	3	False	248.0	-1.3051601028914537e-20
SG	100	3	False	248.1	-8.217721458860825e-21
SG	100	3	False	248.20000000000002	-5.046517489506493e-21
SG	100	3	False	248.3	-3.0140108313758943e-21
SG	100	3	False	248.4	-1.744796141777148e-21
SG	100	3	False	248.5	-9.750829575980401e-22
SG	100	3	False	248.6	-5.235076076189753e-22
SG	100	3	False	248.70000000000002	-2.68414730140796e-22
SG	100	3	False	248.8	-1.3046317573733542e-22
SG	100	3	False	248.9	-5.95561361389465e-23
SG	100	3	False	249.0	-2.5230335408686978e-23
SG	100	3	False	249.1	-9.76408039643154e-24
SG	100	3	False	249.20000000000002	-3.378931943286454e-24
SG	100	3	False	249.3	-1.0147703852886609e-24
SG	100	3	False	249.4	-2.531381512232683e-25
SG	100	3	False	249.5	-4.9004095739563566e-26
SG	100	3	False	249.6	-6.569666400216233e-27
SG	100	3	False	249.70000000000002	-4.927093535596323e-28
SG	100	3	False	249.8	-1.2801494077417308e-29
SG	100	3	False	249.9	-2.497335827487124e-32
SPEC	100	1	False	0.1	1.0
SPEC	100	1	False	0.2	1.0
SPEC	100	1	False	0.30000000000000004	1.0000000000000004
SPEC	100	1	False	0.4	0.9999999999999998
SPEC	100	1	False	0.5	1.0
SPEC	100	1	False	0.6	1.0
SPEC	100	1	False	0.7000000000000001	1.0000000000000004
SPEC	100	1	False	0.8	1.0
SPEC	100	1	False	0.9	0.9999999999999996
SPEC	100	1	False	1.0	1.0
SPEC	100	1	False	1.1	1.0
SPEC	100	1	False	1.2000000000000002	1.0
SPEC	100	1	False	1.3000000000000003	0.9999999999999996
SPEC	100	1	False	1.4000000000000001	0.9999999999999991
SPEC	100	1	False	1.5000000000000002	0.9999999999999991
SPEC	100	1	False	1.6	0.9999999999999989
SPEC	100	1	False	1.7000000000000002	0.9999999999999984
SPEC	100	1	False	1.8000000000000003	0.9999999999999971
SPEC	100	1	False	1.9000000000000001	0.9999999999999947
SPEC	100	1	False	2.0	0.999999999999992
SPEC	100	1	False	2.1	0.9999999999999878
SPEC	100	1	False	2.2	0.9999999999999831
SPEC	100	1	False	2.3000000000000003	0.999999999999976
SPEC	100	1	False	2.4000000000000004	0.9999999999999665
SPEC	100	1	False	2.5000000000000004	0.9999999999999516
SPEC	100	1	False	2.6	0.9999999999999345
SPEC	100	1	False	2.7	0.9999999999999116
SPEC	100	1	False	2.8000000000000003	0.9999999999998817
SPEC	100	1	False	2.9000000000000004	0.9999999999998428
SPEC	100	1	False	3.0000000000000004	0.9999999999997948
SPEC	100	1	False	3.1	0.9999999999997324
SPEC	100	1	False	3.2	0.999999999999656
SPEC	100	1	False	3.3000000000000003	0.9999999999995599
SPEC	100	1	False	3.4000000000000004	0.9999999999994409
SPEC	100	1	False	3.5000000000000004	0.999999999999295
SPEC	100	1	False	3.6	0.9999999999991169
SPEC	100	1	False	3.7	0.9999999999988993
SPEC	100	1	False	3.8000000000000003	0.9999999999986375
SPEC	100	1	False	3.9000000000000004	0.9999999999983225
SPEC	100	1	False	4.0	0.9999999999979463
SPEC	100	1	False	4.1	0.999999999997498
SPEC	100	1	False	4.2	0.9999999999969649
SPEC	100	1	False	4.3	0.9999999999963365
SPEC	100	1	False	4.3999999999999995	0.9999999999955953
SPEC	100	1	False	4.5	0.9999999999947287
SPEC	100	1	False	4.6	0.9999999999937139
SPEC	100	1	False	4.7	0.9999999999925338
SPEC	100	1	False	4.8	0.9999999999911628
SPEC	100	1	False	4.9	0.9999999999895759
SPEC	100	1	False	5.0	0.9999999999877474
SPEC	100	1	False	5.1	0.9999999999856417
SPEC	100	1	False	5.2	0.9999999999832265
SPEC	100	1	False	5.3	0.9999999999804638
SPEC	100	1	False	5.4	0.9999999999773099
SPEC	100	1	False	5.5	0.9999999999737197
SPEC	100	1	False	5.6	0.9999999999696416
SPEC	100	1	False	5.7	0.9999999999650184
SPEC	100	1	False	5.8	0.9999999999597917
SPEC	100	1	False	5.9	0.9999999999538942
SPEC	100	1	False	6.0	0.999999999947252
SPEC	100	1	False	6.1	0.9999999999397868
SPEC	100	1	False	6.2	0.999999999931414
SPEC	100	1	False	6.3	0.9999999999220368
SPEC	100	1	False	6.4	0.9999999999115572
SPEC	100	1	False	6.5	0.9999999998998634
SPEC	100	1	False	6.6	0.9999999998868399
SPEC	100	1	False	6.7	0.9999999998723552
SPEC	100	1	False	6.8	0.9999999998562734
SPEC	100	1	False	6.9	0.9999999998384452
SPEC	100	1	False	7.0	0.9999999998187095
SPEC	100	1	False	7.1	0.999999999796894
SPEC	100	1	False	7.2	0.9999999997728135
SPEC	100	1	False	7.3	0.9999999997462712
SPEC	100	1	False	7.4	0.9999999997170503
SPEC	100	1	False	7.5	0.9999999996849249
SPEC	100	1	False	7.6	0.9999999996496511
SPEC	100	1	False	7.7	0.999999999610965
SPEC	100	1	False	7.8	0.9999999995685889
SPEC	100	1	False	7.9	0.9999999995222257
SPEC	100	1	False	8.0	0.9999999994715572
SPEC	100	1	False	8.1	0.9999999994162436
SPEC	100	1	False	8.2	0.9999999993559239
SPEC	100	1	False	8.3	0.9999999992902147
SPEC	100	1	False	8.4	0.9999999992187083
SPEC	100	1	False	8.5	0.9999999991409725
SPEC	100	1	False	8.6	0.9999999990565429
SPEC	100	1	False	8.7	0.999999998964936
SPEC	100	1	False	8.8	0.9999999988656292
SPEC	100	1	False	8.9	0.9999999987580768
SPEC	100	1	False	9.0	0.9999999986416961
SPEC	100	1	False	9.1	0.9999999985158745
SPEC	100	1	False	9.2	0.9999999983799588
SPEC	100	1	False	9.3	0.9999999982332632
SPEC	100	1	False	9.4	0.9999999980750631
SPEC	100	1	False	9.5	0.9999999979045882
SPEC	100	1	False	9.6	0.9999999977210345
SPEC	100	1	False	9.700000000000001	0.9999999975235463
SPEC	100	1	False	9.8	0.9999999973112275
SPEC	100	1	False	9.9	0.9999999970831288
SPEC	100	1	False	10.0	0.9999999968382545
SPEC	100	1	False	10.1	0.999999996575557
SPEC	100	1	False	10.200000000000001	0.9999999962939321
SPEC	100	1	False	10.3	0.9999999959922221
SPEC	100	1	False	10.4	0.9999999956692072
SPEC	100	1	False	10.5	0.9999999953236092
SPEC	100	1	False	10.6	0.9999999949540839
SPEC	100	1	False	10.700000000000001	0.999999994559224
SPEC	100	1	False	10.8	0.9999999941375493
SPEC	100	1	False	10.9	0.9999999936875108
SPEC	100	1	False	11.0	0.9999999932074868
SPEC	100	1	False	11.1	0.9999999926957759
SPEC	100	1	False	11.200000000000001	0.9999999921505969
SPEC	100	1	False	11.3	0.9999999915700872
SPEC	100	1	False	11.4	0.9999999909522956
SPEC	100	1	False	11.5	0.9999999902951848
SPEC	100	1	False	11.6	0.9999999895966227
SPEC	100	1	False	11.700000000000001	0.9999999888543833
SPEC	100	1	False	11.8	0.9999999880661381
SPEC	100	1	False	11.9	0.9999999872294603
SPEC	100	1	False	12.0	0.9999999863418114
SPEC	100	1	False	12.1	0.999999985400547
SPEC	100	1	False	12.200000000000001	0.999999984402906
SPEC	100	1	False	12.3	0.9999999833460119
SPEC	100	1	False	12.4	0.9999999822268636
SPEC	100	1	False	12.5	0.9999999810423342
SPEC	100	1	False	12.6	0.9999999797891671
SPEC	100	1	False	12.700000000000001	0.9999999784639705
SPEC	100	1	False	12.8	0.9999999770632136
SPEC	100	1	False	12.9	0.9999999755832222
SPEC	100	1	False	13.0	0.9999999740201715
SPEC	100	1	False	13.1	0.9999999723700861
SPEC	100	1	False	13.200000000000001	0.999999970628831
SPEC	100	1	False	13.3	0.9999999687921051
SPEC	100	1	False	13.4	0.9999999668554436
SPEC	100	1	False	13.5	0.9999999648142052
SPEC	100	1	False	13.6	0.9999999626635688
SPEC	100	1	False	13.700000000000001	0.9999999603985283
SPEC	100	1	False	13.8	0.9999999580138885
SPEC	100	1	False	13.9	0.9999999555042585
SPEC	100	1	False	14.0	0.9999999528640405
SPEC	100	1	False	14.1	0.9999999500874315
SPEC	100	1	False	14.200000000000001	0.9999999471684156
SPEC	100	1	False	14.3	0.9999999441007513
SPEC	100	1	False	14.4	0.9999999408779718
SPEC	100	1	False	14.5	0.9999999374933762
SPEC	100	1	False	14.6	0.9999999339400192
SPEC	100	1	False	14.700000000000001	0.9999999302107124
SPEC	100	1	False	14.8	0.9999999262980079
SPEC	100	1	False	14.9	0.9999999221941962
SPEC	100	1	False	15.0	0.999999917891298
SPEC	100	1	False	15.1	0.9999999133810561
SPEC	100	1	False	15.200000000000001	0.9999999086549259
SPEC	100	1	False	15.3	0.999999903704072
SPEC	100	1	False	15.4	0.9999998985193564
SPEC	100	1	False	15.5	0.9999998930913292
SPEC	100	1	False	15.6	0.9999998874102235
SPEC	100	1	False	15.700000000000001	0.9999998814659459
SPEC	100	1	False	15.8	0.9999998752480633
SPEC	100	1	False	15.9	0.9999998687458028
SPEC	100	1	False	16.0	0.9999998619480329
SPEC	100	1	False	16.1	0.9999998548432595
SPEC	100	1	False	16.200000000000003	0.9999998474196166
SPEC	100	1	False	16.3	0.9999998396648522
SPEC	100	1	False	16.400000000000002	0.9999998315663239
SPEC	100	1	False	16.500000000000004	0.9999998231109832
SPEC	100	1	False	16.6	0.9999998142853705
SPEC	100	1	False	16.700000000000003	0.9999998050755989
SPEC	100	1	False	16.8	0.9999997954673487
SPEC	100	1	False	16.900000000000002	0.9999997854458516
SPEC	100	1	False	17.000000000000004	0.999999774995884
SPEC	100	1	False	17.1	0.9999997641017512
SPEC	100	1	False	17.200000000000003	0.9999997527472779
SPEC	100	1	False	17.3	0.9999997409157982
SPEC	100	1	False	17.400000000000002	0.9999997285901399
SPEC	100	1	False	17.500000000000004	0.9999997157526106
SPEC	100	1	False	17.6	0.9999997023849935
SPEC	100	1	False	17.700000000000003	0.9999996884685228
SPEC	100	1	False	17.8	0.9999996739838829
SPEC	100	1	False	17.900000000000002	0.9999996589111841
SPEC	100	1	False	18.000000000000004	0.9999996432299562
SPEC	100	1	False	18.1	0.9999996269191295
SPEC	100	1	False	18.200000000000003	0.9999996099570273
SPEC	100	1	False	18.3	0.9999995923213443
SPEC	100	1	False	18.400000000000002	0.9999995739891364
SPEC	100	1	False	18.500000000000004	0.9999995549368035
SPEC	100	1	False	18.6	0.9999995351400776
SPEC	100	1	False	18.700000000000003	0.9999995145740014
SPEC	100	1	False	18.8	0.9999994932129193
SPEC	100	1	False	18.900000000000002	0.9999994710304576
SPEC	100	1	False	19.000000000000004	0.9999994479995074
SPEC	100	1	False	19.1	0.9999994240922102
SPEC	100	1	False	19.200000000000003	0.9999993992799404
SPEC	100	1	False	19.300000000000004	0.9999993735332875
SPEC	100	1	False	19.400000000000002	0.9999993468220393
SPEC	100	1	False	19.500000000000004	0.9999993191151619
SPEC	100	1	False	19.6	0.9999992903807877
SPEC	100	1	False	19.700000000000003	0.9999992605861868
SPEC	100	1	False	19.800000000000004	0.999999229697758
SPEC	100	1	False	19.900000000000002	0.9999991976810043
SPEC	100	1	False	20.000000000000004	0.9999991645005153
SPEC	100	1	False	20.1	0.999999130119946
SPEC	100	1	False	20.200000000000003	0.9999990945020001
SPEC	100	1	False	20.300000000000004	0.9999990576084041
SPEC	100	1	False	20.400000000000002	0.9999990193998921
SPEC	100	1	False	20.500000000000004	0.9999989798361806
SPEC	100	1	False	20.6	0.9999989388759488
SPEC	100	1	False	20.700000000000003	0.999998896476818
SPEC	100	1	False	20.800000000000004	0.9999988525953262
SPEC	100	1	False	20.900000000000002	0.9999988071869066
SPEC	100	1	False	21.000000000000004	0.9999987602058688
SPEC	100	1	False	21.1	0.9999987116053677
SPEC	100	1	False	21.200000000000003	0.9999986613373878
SPEC	100	1	False	21.300000000000004	0.9999986093527103
SPEC	100	1	False	21.400000000000002	0.9999985556009012
SPEC	100	1	False	21.500000000000004	0.9999985000302718
SPEC	100	1	False	21.6	0.9999984425878634
SPEC	100	1	False	21.700000000000003	0.9999983832194197
SPEC	100	1	False	21.800000000000004	0.9999983218693572
SPEC	100	1	False	21.900000000000002	0.999998258480744
SPEC	100	1	False	22.000000000000004	0.9999981929952676
SPEC	100	1	False	22.1	0.9999981253532089
SPEC	100	1	False	22.200000000000003	0.9999980554934198
SPEC	100	1	False	22.300000000000004	0.9999979833532884
SPEC	100	1	False	22.400000000000002	0.99999790886871
SPEC	100	1	False	22.500000000000004	0.9999978319740623
SPEC	100	1	False	22.6	0.9999977526021758
SPEC	100	1	False	22.700000000000003	0.9999976706842999
SPEC	100	1	False	22.800000000000004	0.9999975861500735
SPEC	100	1	False	22.900000000000002	0.9999974989274976
SPEC	100	1	False	23.000000000000004	0.9999974089428967
SPEC	100	1	False	23.1	0.9999973161208968
SPEC	100	1	False	23.200000000000003	0.9999972203843843
SPEC	100	1	False	23.300000000000004	0.9999971216544741
SPEC	100	1	False	23.400000000000002	0.9999970198504816
SPEC	100	1	False	23.500000000000004	0.9999969148898853
SPEC	100	1	False	23.6	0.9999968066882914
SPEC	100	1	False	23.700000000000003	0.9999966951593973
SPEC	100	1	False	23.800000000000004	0.9999965802149638
SPEC	100	1	False	23.900000000000002	0.9999964617647717
SPEC	100	1	False	24.000000000000004	0.999996339716584
SPEC	100	1	False	24.1	0.9999962139761166
SPEC	100	1	False	24.200000000000003	0.9999960844469968
SPEC	100	1	False	24.300000000000004	0.9999959510307201
SPEC	100	1	False	24.400000000000002	0.9999958136266204
SPEC	100	1	False	24.500000000000004	0.9999956721318212
SPEC	100	1	False	24.6	0.9999955264412065
SPEC	100	1	False	24.700000000000003	0.9999953764473709
SPEC	100	1	False	24.800000000000004	0.9999952220405801
SPEC	100	1	False	24.900000000000002	0.999995063108737
SPEC	100	1	False	25.000000000000004	0.9999948995373269
SPEC	100	1	False	25.1	0.9999947312093873
SPEC	100	1	False	25.200000000000003	0.9999945580054512
SPEC	100	1	False	25.300000000000004	0.9999943798035179
SPEC	100	1	False	25.400000000000002	0.9999941964789957
SPEC	100	1	False	25.500000000000004	0.9999940079046596
SPEC	100	1	False	25.6	0.9999938139506124
SPEC	100	1	False	25.700000000000003	0.9999936144842242
SPEC	100	1	False	25.800000000000004	0.9999934093701022
SPEC	100	1	False	25.900000000000002	0.9999931984700274
SPEC	100	1	False	26.000000000000004	0.9999929816429147
SPEC	100	1	False	26.1	0.9999927587447591
SPEC	100	1	False	26.200000000000003	0.9999925296285889
SPEC	100	1	False	26.300000000000004	0.9999922941444123
SPEC	100	1	False	26.400000000000002	0.9999920521391678
SPEC	100	1	False	26.500000000000004	0.999991803456671
SPEC	100	1	False	26.6	0.9999915479375591
SPEC	100	1	False	26.700000000000003	0.9999912854192455
SPEC	100	1	False	26.800000000000004	0.9999910157358539
SPEC	100	1	False	26.900000000000002	0.9999907387181738
SPEC	100	1	False	27.000000000000004	0.999990454193596
SPEC	100	1	False	27.1	0.9999901619860613
SPEC	100	1	False	27.200000000000003	0.999989861916002
SPEC	100	1	False	27.300000000000004	0.9999895538002824
SPEC	100	1	False	27.400000000000002	0.9999892374521394
SPEC	100	1	False	27.500000000000004	0.9999889126811266
SPEC	100	1	False	27.6	0.9999885792930476
SPEC	100	1	False	27.700000000000003	0.9999882370899003
SPEC	100	1	False	27.800000000000004	0.999987885869809
SPEC	100	1	False	27.900000000000002	0.999987525426969
SPEC	100	1	False	28.000000000000004	0.9999871555515734
SPEC	100	1	False	28.1	0.9999867760297545
SPEC	100	1	False	28.200000000000003	0.9999863866435168
SPEC	100	1	False	28.300000000000004	0.9999859871706708
SPEC	100	1	False	28.400000000000002	0.9999855773847643
SPEC	100	1	False	28.500000000000004	0.9999851570550129
SPEC	100	1	False	28.6	0.999984725946236
SPEC	100	1	False	28.700000000000003	0.9999842838187781
SPEC	100	1	False	28.800000000000004	0.9999838304284502
SPEC	100	1	False	28.900000000000002	0.9999833655264426
SPEC	100	1	False	29.000000000000004	0.9999828888592664
SPEC	100	1	False	29.1	0.9999824001686699
SPEC	100	1	False	29.200000000000003	0.9999818991915667
SPEC	100	1	False	29.300000000000004	0.9999813856599613
SPEC	100	1	False	29.400000000000002	0.9999808593008703
SPEC	100	1	False	29.500000000000004	0.9999803198362457
SPEC	100	1	False	29.6	0.9999797669828974
SPEC	100	1	False	29.700000000000003	0.9999792004524082
SPEC	100	1	False	29.800000000000004	0.9999786199510622
SPEC	100	1	False	29.900000000000002	0.9999780251797517
SPEC	100	1	False	30.000000000000004	0.9999774158339035
SPEC	100	1	False	30.1	0.9999767916033913
SPEC	100	1	False	30.200000000000003	0.9999761521724497
SPEC	100	1	False	30.300000000000004	0.9999754972195896
SPEC	100	1	False	30.400000000000002	0.9999748264175099
SPEC	100	1	False	30.500000000000004	0.9999741394330123
SPEC	100	1	False	30.6	0.9999734359269061
SPEC	100	1	False	30.700000000000003	0.999972715553925
SPEC	100	1	False	30.800000000000004	0.9999719779626277
SPEC	100	1	False	30.900000000000002	0.9999712227953124
SPEC	100	1	False	31.000000000000004	0.9999704496879158
SPEC	100	1	False	31.1	0.9999696582699237
SPEC	100	1	False	31.200000000000003	0.9999688481642712
SPEC	100	1	False	31.300000000000004	0.9999680189872493
SPEC	100	1	False	31.400000000000002	0.9999671703483972
SPEC	100	1	False	31.500000000000004	0.9999663018504138
SPEC	100	1	False	31.6	0.9999654130890505
SPEC	100	1	False	31.700000000000003	0.9999645036530042
SPEC	100	1	False	31.800000000000004	0.999963573123824
SPEC	100	1	False	31.900000000000002	0.9999626210757985
SPEC	100	1	False	32.0	0.9999616470758518
SPEC	100	1	False	32.1	0.999960650683437
SPEC	100	1	False	32.2	0.9999596314504231
SPEC	100	1	False	32.300000000000004	0.9999585889209911
SPEC	100	1	False	32.400000000000006	0.9999575226315184
SPEC	100	1	False	32.5	0.999956432110465
SPEC	100	1	False	32.6	0.9999553168782627
SPEC	100	1	False	32.7	0.9999541764471959
SPEC	100	1	False	32.800000000000004	0.9999530103212873
SPEC	100	1	False	32.900000000000006	0.9999518179961755
SPEC	100	1	False	33.0	0.9999505989590021
SPEC	100	1	False	33.1	0.9999493526882836
SPEC	100	1	False	33.2	0.9999480786537901
SPEC	100	1	False	33.300000000000004	0.9999467763164228
SPEC	100	1	False	33.400000000000006	0.9999454451280874
SPEC	100	1	False	33.5	0.9999440845315648
SPEC	100	1	False	33.6	0.9999426939603893
SPEC	100	1	False	33.7	0.9999412728387065
SPEC	100	1	False	33.800000000000004	0.9999398205811522
SPEC	100	1	False	33.900000000000006	0.9999383365927142
SPEC	100	1	False	34.0	0.9999368202685964
SPEC	100	1	False	34.1	0.9999352709940845
SPEC	100	1	False	34.2	0.999933688144409
SPEC	100	1	False	34.300000000000004	0.9999320710845995
SPEC	100	1	False	34.400000000000006	0.999930419169349
SPEC	100	1	False	34.5	0.9999287317428697
SPEC	100	1	False	34.6	0.9999270081387457
SPEC	100	1	False	34.7	0.9999252476797862
SPEC	100	1	False	34.800000000000004	0.9999234496778847
SPEC	100	1	False	34.900000000000006	0.9999216134338589
SPEC	100	1	False	35.0	0.9999197382373036
SPEC	100	1	False	35.1	0.99991782336644
SPEC	100	1	False	35.2	0.999915868087955
SPEC	100	1	False	35.300000000000004	0.9999138716568474
SPEC	100	1	False	35.400000000000006	0.9999118333162704
SPEC	100	1	False	35.5	0.9999097522973659
SPEC	100	1	False	35.6	0.9999076278191071
SPEC	100	1	False	35.7	0.9999054590881322
SPEC	100	1	False	35.800000000000004	0.999903245298578
SPEC	100	1	False	35.900000000000006	0.9999009856319092
SPEC	100	1	False	36.0	0.9998986792567567
SPEC	100	1	False	36.1	0.9998963253287334
SPEC	100	1	False	36.2	0.9998939229902722
SPEC	100	1	False	36.300000000000004	0.999891471370438
SPEC	100	1	False	36.400000000000006	0.9998889695847634
SPEC	100	1	False	36.5	0.9998864167350573
SPEC	100	1	False	36.6	0.9998838119092266
SPEC	100	1	False	36.7	0.9998811541810931
SPEC	100	1	False	36.800000000000004	0.9998784426102104
SPEC	100	1	False	36.900000000000006	0.999875676241668
SPEC	100	1	False	37.0	0.9998728541059053
SPEC	100	1	False	37.1	0.9998699752185216
SPEC	100	1	False	37.2	0.9998670385800774
SPEC	100	1	False	37.300000000000004	0.9998640431758961
SPEC	100	1	False	37.400000000000006	0.999860987975874
SPEC	100	1	False	37.5	0.9998578719342662
SPEC	100	1	False	37.6	0.9998546939894946
SPEC	100	1	False	37.7	0.9998514530639335
SPEC	100	1	False	37.800000000000004	0.9998481480637096
SPEC	100	1	False	37.900000000000006	0.9998447778784847
SPEC	100	1	False	38.0	0.9998413413812467
SPEC	100	1	False	38.1	0.9998378374280906
SPEC	100	1	False	38.2	0.9998342648580113
SPEC	100	1	False	38.300000000000004	0.99983062249267
SPEC	100	1	False	38.400000000000006	0.9998269091361814
SPEC	100	1	False	38.50000000000001	0.9998231235748871
SPEC	100	1	False	38.6	0.9998192645771281
SPEC	100	1	False	38.7	0.9998153308930122
SPEC	100	1	False	38.800000000000004	0.9998113212541886
SPEC	100	1	False	38.900000000000006	0.9998072343736071
SPEC	100	1	False	39.00000000000001	0.9998030689452838
SPEC	100	1	False	39.1	0.9997988236440609
SPEC	100	1	False	39.2	0.9997944971253647
SPEC	100	1	False	39.300000000000004	0.9997900880249604
SPEC	100	1	False	39.400000000000006	0.9997855949587041
SPEC	100	1	False	39.50000000000001	0.9997810165222957
SPEC	100	1	False	39.6	0.999776351291016
SPEC	100	1	False	39.7	0.9997715978194868
SPEC	100	1	False	39.800000000000004	0.9997667546413974
SPEC	100	1	False	39.900000000000006	0.9997618202692518
SPEC	100	1	False	40.00000000000001	0.9997567931941047
SPEC	100	1	False	40.1	0.9997516718852909
SPEC	100	1	False	40.2	0.9997464547901549
SPEC	100	1	False	40.300000000000004	0.9997411403337869
SPEC	100	1	False	40.400000000000006	0.9997357269187364
SPEC	100	1	False	40.50000000000001	0.9997302129247394
SPEC	100	1	False	40.6	0.9997245967084378
SPEC	100	1	False	40.7	0.9997188766030929
SPEC	100	1	False	40.800000000000004	0.9997130509182999
SPEC	100	1	False	40.900000000000006	0.9997071179396949
SPEC	100	1	False	41.00000000000001	0.9997010759286632
SPEC	100	1	False	41.1	0.9996949231220454
SPEC	100	1	False	41.2	0.9996886577318315
SPEC	100	1	False	41.300000000000004	0.9996822779448636
SPEC	100	1	False	41.400000000000006	0.9996757819225296
SPEC	100	1	False	41.50000000000001	0.99966916780045
SPEC	100	1	False	41.6	0.9996624336881696
SPEC	100	1	False	41.7	0.9996555776688418
SPEC	100	1	False	41.800000000000004	0.9996485977989045
SPEC	100	1	False	41.900000000000006	0.999641492107767
SPEC	100	1	False	42.00000000000001	0.9996342585974762
SPEC	100	1	False	42.1	0.999626895242392
SPEC	100	1	False	42.2	0.9996193999888527
SPEC	100	1	False	42.300000000000004	0.9996117707548419
SPEC	100	1	False	42.400000000000006	0.9996040054296493
SPEC	100	1	False	42.50000000000001	0.9995961018735217
SPEC	100	1	False	42.6	0.9995880579173283
SPEC	100	1	False	42.7	0.9995798713622003
SPEC	100	1	False	42.800000000000004	0.9995715399791828
SPEC	100	1	False	42.900000000000006	0.9995630615088783
SPEC	100	1	False	43.00000000000001	0.999554433661082
SPEC	100	1	False	43.1	0.9995456541144241
SPEC	100	1	False	43.2	0.9995367205159958
SPEC	100	1	False	43.300000000000004	0.9995276304809817
SPEC	100	1	False	43.400000000000006	0.9995183815922813
SPEC	100	1	False	43.50000000000001	0.9995089714001341
SPEC	100	1	False	43.6	0.9994993974217299
SPEC	100	1	False	43.7	0.9994896571408289
SPEC	100	1	False	43.800000000000004	0.9994797480073684
SPEC	100	1	False	43.900000000000006	0.9994696674370691
SPEC	100	1	False	44.00000000000001	0.9994594128110292
SPEC	100	1	False	44.1	0.9994489814753356
SPEC	100	1	False	44.2	0.9994383707406442
SPEC	100	1	False	44.300000000000004	0.9994275778817786
SPEC	100	1	False	44.400000000000006	0.999416600137309
SPEC	100	1	False	44.50000000000001	0.9994054347091373
SPEC	100	1	False	44.6	0.9993940787620695
SPEC	100	1	False	44.7	0.9993825294233976
SPEC	100	1	False	44.800000000000004	0.99937078378246
SPEC	100	1	False	44.900000000000006	0.9993588388902052
SPEC	100	1	False	45.00000000000001	0.9993466917587597
SPEC	100	1	False	45.1	0.9993343393609772
SPEC	100	1	False	45.2	0.9993217786299932
SPEC	100	1	False	45.300000000000004	0.9993090064587702
SPEC	100	1	False	45.400000000000006	0.9992960196996427
SPEC	100	1	False	45.50000000000001	0.9992828151638511
SPEC	100	1	False	45.6	0.9992693896210819
SPEC	100	1	False	45.7	0.9992557397989926
SPEC	100	1	False	45.800000000000004	0.999241862382735
SPEC	100	1	False	45.900000000000006	0.9992277540144818
SPEC	100	1	False	46.00000000000001	0.9992134112929353
SPEC	100	1	False	46.1	0.9991988307728417
SPEC	100	1	False	46.2	0.9991840089644957
SPEC	100	1	False	46.300000000000004	0.9991689423332452
SPEC	100	1	False	46.400000000000006	0.9991536272989834
SPEC	100	1	False	46.50000000000001	0.9991380602356442
SPEC	100	1	False	46.6	0.9991222374706884
SPEC	100	1	False	46.7	0.9991061552845844
SPEC	100	1	False	46.800000000000004	0.999089809910289
SPEC	100	1	False	46.900000000000006	0.999073197532716
SPEC	100	1	False	47.00000000000001	0.9990563142882037
SPEC	100	1	False	47.1	0.9990391562639858
SPEC	100	1	False	47.2	0.9990217194976337
SPEC	100	1	False	47.300000000000004	0.9990039999765233
SPEC	100	1	False	47.400000000000006	0.9989859936372728
SPEC	100	1	False	47.50000000000001	0.9989676963651904
SPEC	100	1	False	47.6	0.998949103993709
SPEC	100	1	False	47.7	0.9989302123038158
SPEC	100	1	False	47.800000000000004	0.9989110170234846
SPEC	100	1	False	47.900000000000006	0.9988915138270916
SPEC	100	1	False	48.00000000000001	0.9988716983348317
SPEC	100	1	False	48.1	0.9988515661121354
SPEC	100	1	False	48.2	0.9988311126690647
SPEC	100	1	False	48.300000000000004	0.9988103334597194
SPEC	100	1	False	48.400000000000006	0.998789223881629
SPEC	100	1	False	48.50000000000001	0.998767779275143
SPEC	100	1	False	48.6	0.9987459949228125
SPEC	100	1	False	48.7	0.9987238660487674
SPEC	100	1	False	48.800000000000004	0.9987013878180933
SPEC	100	1	False	48.900000000000006	0.9986785553361913
SPEC	100	1	False	49.00000000000001	0.9986553636481434
SPEC	100	1	False	49.1	0.9986318077380669
SPEC	100	1	False	49.2	0.9986078825284631
SPEC	100	1	False	49.300000000000004	0.9985835828795618
SPEC	100	1	False	49.400000000000006	0.9985589035886593
SPEC	100	1	False	49.50000000000001	0.9985338393894487
SPEC	100	1	False	49.6	0.9985083849513487
SPEC	100	1	False	49.7	0.9984825348788212
SPEC	100	1	False	49.800000000000004	0.99845628371069
SPEC	100	1	False	49.900000000000006	0.9984296259194433
SPEC	100	1	False	50.00000000000001	0.9984025559105433
SPEC	100	1	False	50.1	0.9983750680217145
SPEC	100	1	False	50.2	0.998347156522243
SPEC	100	1	False	50.300000000000004	0.9983188156122517
SPEC	100	1	False	50.400000000000006	0.9982900394219855
SPEC	100	1	False	50.50000000000001	0.998260822011082
SPEC	100	1	False	50.6	0.9982311573678332
SPEC	100	1	False	50.7	0.9982010394084521
SPEC	100	1	False	50.800000000000004	0.9981704619763173
SPEC	100	1	False	50.900000000000006	0.9981394188412299
SPEC	100	1	False	51.00000000000001	0.9981079036986469
SPEC	100	1	False	51.1	0.9980759101689219
SPEC	100	1	False	51.2	0.9980434317965253
SPEC	100	1	False	51.300000000000004	0.9980104620492741
SPEC	100	1	False	51.400000000000006	0.997976994317542
SPEC	100	1	False	51.50000000000001	0.9979430219134736
SPEC	100	1	False	51.6	0.9979085380701789
SPEC	100	1	False	51.7	0.9978735359409393
SPEC	100	1	False	51.800000000000004	0.9978380085983889
SPEC	100	1	False	51.900000000000006	0.9978019490337012
SPEC	100	1	False	52.00000000000001	0.9977653501557672
SPEC	100	1	False	52.1	0.9977282047903587
SPEC	100	1	False	52.2	0.9976905056792988
SPEC	100	1	False	52.300000000000004	0.9976522454796175
SPEC	100	1	False	52.400000000000006	0.9976134167626969
SPEC	100	1	False	52.50000000000001	0.9975740120134188
SPEC	100	1	False	52.6	0.9975340236292987
SPEC	100	1	False	52.7	0.9974934439196206
SPEC	100	1	False	52.800000000000004	0.9974522651045521
SPEC	100	1	False	52.900000000000006	0.9974104793142698
SPEC	100	1	False	53.00000000000001	0.997368078588063
SPEC	100	1	False	53.1	0.9973250548734364
SPEC	100	1	False	53.2	0.997281400025211
SPEC	100	1	False	53.300000000000004	0.9972371058046104
SPEC	100	1	False	53.400000000000006	0.9971921638783436
SPEC	100	1	False	53.50000000000001	0.9971465658176778
SPEC	100	1	False	53.6	0.9971003030975143
SPEC	100	1	False	53.7	0.9970533670954447
SPEC	100	1	False	53.800000000000004	0.9970057490908062
SPEC	100	1	False	53.900000000000006	0.9969574402637345
SPEC	100	1	False	54.00000000000001	0.9969084316941974
SPEC	100	1	False	54.1	0.9968587143610416
SPEC	100	1	False	54.2	0.9968082791410051
SPEC	100	1	False	54.300000000000004	0.9967571168077507
SPEC	100	1	False	54.400000000000006	0.9967052180308702
SPEC	100	1	False	54.50000000000001	0.9966525733749011
SPEC	100	1	False	54.6	0.9965991732983193
SPEC	100	1	False	54.7	0.9965450081525347
SPEC	100	1	False	54.800000000000004	0.9964900681808756
SPEC	100	1	False	54.900000000000006	0.9964343435175724
SPEC	100	1	False	55.00000000000001	0.9963778241867282
SPEC	100	1	False	55.1	0.9963205001012814
SPEC	100	1	False	55.2	0.9962623610619683
SPEC	100	1	False	55.300000000000004	0.996203396756276
SPEC	100	1	False	55.400000000000006	0.9961435967573812
SPEC	100	1	False	55.50000000000001	0.9960829505230965
SPEC	100	1	False	55.6	0.9960214473948007
SPEC	100	1	False	55.7	0.9959590765963511
SPEC	100	1	False	55.800000000000004	0.9958958272330237
SPEC	100	1	False	55.900000000000006	0.9958316882904058
SPEC	100	1	False	56.00000000000001	0.9957666486333077
SPEC	100	1	False	56.1	0.9957006970046601
SPEC	100	1	False	56.2	0.9956338220244089
SPEC	100	1	False	56.300000000000004	0.9955660121883879
SPEC	100	1	False	56.400000000000006	0.9954972558672153
SPEC	100	1	False	56.50000000000001	0.9954275413051463
SPEC	100	1	False	56.6	0.9953568566189498
SPEC	100	1	False	56.7	0.9952851897967626
SPEC	100	1	False	56.800000000000004	0.9952125286969444
SPEC	100	1	False	56.900000000000006	0.9951388610469165
SPEC	100	1	False	57.00000000000001	0.9950641744420096
SPEC	100	1	False	57.1	0.9949884563442891
SPEC	100	1	False	57.2	0.9949116940813884
SPEC	100	1	False	57.300000000000004	0.9948338748453205
SPEC	100	1	False	57.400000000000006	0.9947549856913038
SPEC	100	1	False	57.50000000000001	0.9946750135365598
SPEC	100	1	False	57.6	0.9945939451591198
SPEC	100	1	False	57.7	0.9945117671966208
SPEC	100	1	False	57.800000000000004	0.994428466145095
SPEC	100	1	False	57.900000000000006	0.9943440283577558
SPEC	100	1	False	58.00000000000001	0.9942584400437715
SPEC	100	1	False	58.1	0.9941716872670463
SPEC	100	1	False	58.2	0.9940837559449788
SPEC	100	1	False	58.300000000000004	0.9939946318472328
SPEC	100	1	False	58.400000000000006	0.9939043005944832
SPEC	100	1	False	58.50000000000001	0.9938127476571754
SPEC	100	1	False	58.6	0.9937199583542693
SPEC	100	1	False	58.7	0.9936259178519787
SPEC	100	1	False	58.800000000000004	0.9935306111625055
SPEC	100	1	False	58.900000000000006	0.9934340231427716
SPEC	100	1	False	59.00000000000001	0.9933361384931474
SPEC	100	1	False	59.1	0.9932369417561683
SPEC	100	1	False	59.2	0.9931364173152526
SPEC	100	1	False	59.300000000000004	0.9930345493934184
SPEC	100	1	False	59.400000000000006	0.9929313220519815
SPEC	100	1	False	59.50000000000001	0.9928267191892661
SPEC	100	1	False	59.6	0.9927207245393038
SPEC	100	1	False	59.7	0.9926133216705224
SPEC	100	1	False	59.800000000000004	0.9925044939844483
SPEC	100	1	False	59.900000000000006	0.9923942247143812
SPEC	100	1	False	60.00000000000001	0.9922824969240902
SPEC	100	1	False	60.1	0.9921692935064863
SPEC	100	1	False	60.2	0.9920545971823055
SPEC	100	1	False	60.300000000000004	0.9919383904987791
SPEC	100	1	False	60.400000000000006	0.9918206558283068
SPEC	100	1	False	60.50000000000001	0.9917013753671285
SPEC	100	1	False	60.6	0.9915805311339859
SPEC	100	1	False	60.7	0.9914581049687917
SPEC	100	1	False	60.800000000000004	0.9913340785312879
SPEC	100	1	False	60.900000000000006	0.9912084332997051
SPEC	100	1	False	61.00000000000001	0.991081150569424
SPEC	100	1	False	61.1	0.9909522114516326
SPEC	100	1	False	61.2	0.9908215968719739
SPEC	100	1	False	61.300000000000004	0.9906892875692129
SPEC	100	1	False	61.400000000000006	0.9905552640938795
SPEC	100	1	False	61.50000000000001	0.9904195068069218
SPEC	100	1	False	61.6	0.9902819958783661
SPEC	100	1	False	61.7	0.9901427112859629
SPEC	100	1	False	61.800000000000004	0.9900016328138385
SPEC	100	1	False	61.900000000000006	0.9898587400511519
SPEC	100	1	False	62.00000000000001	0.9897140123907419
SPEC	100	1	False	62.1	0.9895674290277903
SPEC	100	1	False	62.2	0.9894189689584646
SPEC	100	1	False	62.300000000000004	0.9892686109785864
SPEC	100	1	False	62.400000000000006	0.9891163336822841
SPEC	100	1	False	62.50000000000001	0.98896211546065
SPEC	100	1	False	62.6	0.9888059345004107
SPEC	100	1	False	62.7	0.9886477687825868
SPEC	100	1	False	62.800000000000004	0.9884875960811632
SPEC	100	1	False	62.900000000000006	0.9883253939617582
SPEC	100	1	False	63.00000000000001	0.9881611397803017
SPEC	100	1	False	63.1	0.9879948106817122
SPEC	100	1	False	63.2	0.9878263835985828
SPEC	100	1	False	63.300000000000004	0.9876558352498639
SPEC	100	1	False	63.400000000000006	0.9874831421395636
SPEC	100	1	False	63.50000000000001	0.9873082805554404
SPEC	100	1	False	63.6	0.9871312265677069
SPEC	100	1	False	63.7	0.9869519560277455
SPEC	100	1	False	63.800000000000004	0.986770444566825
SPEC	100	1	False	63.900000000000006	0.9865866675948185
SPEC	100	1	False	64.0	0.9864006002989377
SPEC	100	1	False	64.1	0.9862122176424799
SPEC	100	1	False	64.2	0.9860214943635618
SPEC	100	1	False	64.3	0.9858284049738859
SPEC	100	1	False	64.39999999999999	0.9856329237575066
SPEC	100	1	False	64.5	0.9854350247695971
SPEC	100	1	False	64.6	0.9852346818352421
SPEC	100	1	False	64.7	0.9850318685482345
SPEC	100	1	False	64.8	0.9848265582698745
SPEC	100	1	False	64.89999999999999	0.9846187241277966
SPEC	100	1	False	65.0	0.9844083390147966
SPEC	100	1	False	65.1	0.9841953755876759
SPEC	100	1	False	65.2	0.9839798062660983
SPEC	100	1	False	65.3	0.9837616032314632
SPEC	100	1	False	65.39999999999999	0.9835407384257824
SPEC	100	1	False	65.5	0.9833171835505885
SPEC	100	1	False	65.6	0.9830909100658476
SPEC	100	1	False	65.7	0.9828618891888876
SPEC	100	1	False	65.8	0.982630091893349
SPEC	100	1	False	65.89999999999999	0.9823954889081478
SPEC	100	1	False	66.0	0.9821580507164622
SPEC	100	1	False	66.1	0.9819177475547305
SPEC	100	1	False	66.2	0.9816745494116716
SPEC	100	1	False	66.3	0.9814284260273279
SPEC	100	1	False	66.39999999999999	0.9811793468921279
SPEC	100	1	False	66.5	0.9809272812459628
SPEC	100	1	False	66.6	0.980672198077293
SPEC	100	1	False	66.7	0.9804140661222775
SPEC	100	1	False	66.8	0.9801528538639226
SPEC	100	1	False	66.89999999999999	0.9798885295312488
SPEC	100	1	False	67.0	0.9796210610985051
SPEC	100	1	False	67.1	0.9793504162843762
SPEC	100	1	False	67.2	0.9790765625512458
SPEC	100	1	False	67.3	0.9787994671044642
SPEC	100	1	False	67.39999999999999	0.9785190968916625
SPEC	100	1	False	67.5	0.9782354186020839
SPEC	100	1	False	67.6	0.9779483986659423
SPEC	100	1	False	67.7	0.9776580032538247
SPEC	100	1	False	67.8	0.9773641982761099
SPEC	100	1	False	67.89999999999999	0.9770669493824312
SPEC	100	1	False	68.0	0.9767662219611567
SPEC	100	1	False	68.1	0.9764619811389302
SPEC	100	1	False	68.2	0.9761541917802095
SPEC	100	1	False	68.3	0.9758428184868762
SPEC	100	1	False	68.39999999999999	0.9755278255978586
SPEC	100	1	False	68.5	0.9752091771888028
SPEC	100	1	False	68.6	0.9748868370717779
SPEC	100	1	False	68.7	0.9745607687950228
SPEC	100	1	False	68.8	0.9742309356427303
SPEC	100	1	False	68.89999999999999	0.9738973006348786
SPEC	100	1	False	69.0	0.9735598265270974
SPEC	100	1	False	69.1	0.9732184758105812
SPEC	100	1	False	69.2	0.9728732107120501
SPEC	100	1	False	69.3	0.9725239931937499
SPEC	100	1	False	69.39999999999999	0.9721707849535031
SPEC	100	1	False	69.5	0.9718135474248047
SPEC	100	1	False	69.6	0.9714522417769693
SPEC	100	1	False	69.7	0.971086828915323
SPEC	100	1	False	69.8	0.9707172694814555
SPEC	100	1	False	69.89999999999999	0.970343523853512
SPEC	100	1	False	70.0	0.9699655521465489
SPEC	100	1	False	70.1	0.9695833142129353
SPEC	100	1	False	70.2	0.9691967696428185
SPEC	100	1	False	70.3	0.9688058777646374
SPEC	100	1	False	70.39999999999999	0.9684105976456998
SPEC	100	1	False	70.5	0.9680108880928132
SPEC	100	1	False	70.6	0.9676067076529816
SPEC	100	1	False	70.7	0.9671980146141642
SPEC	100	1	False	70.8	0.9667847670060848
SPEC	100	1	False	70.89999999999999	0.9663669226011259
SPEC	100	1	False	71.0	0.9659444389152587
SPEC	100	1	False	71.1	0.965517273209075
SPEC	100	1	False	71.2	0.9650853824888556
SPEC	100	1	False	71.3	0.964648723507725
SPEC	100	1	False	71.39999999999999	0.9642072527668719
SPEC	100	1	False	71.5	0.9637609265168375
SPEC	100	1	False	71.6	0.9633097007588863
SPEC	100	1	False	71.7	0.9628535312464332
SPEC	100	1	False	71.8	0.962392373486574
SPEC	100	1	False	71.89999999999999	0.9619261827416612
SPEC	100	1	False	72.0	0.9614549140309833
SPEC	100	1	False	72.1	0.9609785221325097
SPEC	100	1	False	72.2	0.960496961584719
SPEC	100	1	False	72.3	0.9600101866885131
SPEC	100	1	False	72.39999999999999	0.9595181515092167
SPEC	100	1	False	72.5	0.9590208098786481
SPEC	100	1	False	72.6	0.9585181153972983
SPEC	100	1	False	72.7	0.9580100214365772
SPEC	100	1	False	72.8	0.9574964811411669
SPEC	100	1	False	72.89999999999999	0.9569774474314433
SPEC	100	1	False	73.0	0.9564528730060211
SPEC	100	1	False	73.1	0.9559227103443634
SPEC	100	1	False	73.2	0.9553869117094969
SPEC	100	1	False	73.3	0.954845429150835
SPEC	100	1	False	73.39999999999999	0.9542982145070762
SPEC	100	1	False	73.5	0.9537452194092193
SPEC	100	1	False	73.6	0.9531863952836762
SPEC	100	1	False	73.7	0.952621693355479
SPEC	100	1	False	73.8	0.9520510646516008
SPEC	100	1	False	73.89999999999999	0.9514744600043733
SPEC	100	1	False	74.0	0.9508918300550193
SPEC	100	1	False	74.1	0.950303125257282
SPEC	100	1	False	74.2	0.9497082958811747
SPEC	100	1	False	74.3	0.9491072920168365
SPEC	100	1	False	74.39999999999999	0.9485000635784965
SPEC	100	1	False	74.5	0.9478865603085579
SPEC	100	1	False	74.6	0.9472667317817925
SPEC	100	1	False	74.7	0.946640527409658
SPEC	100	1	False	74.8	0.9460078964447237
SPEC	100	1	False	74.89999999999999	0.9453687879852185
SPEC	100	1	False	75.0	0.9447231509797099
SPEC	100	1	False	75.1	0.944070934231886
SPEC	100	1	False	75.2	0.9434120864054755
SPEC	100	1	False	75.3	0.9427465560292915
SPEC	100	1	False	75.39999999999999	0.942074291502385
SPEC	100	1	False	75.5	0.9413952410993535
SPEC	100	1	False	75.6	0.9407093529757452
SPEC	100	1	False	75.7	0.9400165751736267
SPEC	100	1	False	75.8	0.9393168556272525
SPEC	100	1	False	75.89999999999999	0.9386101421688845
SPEC	100	1	False	76.0	0.93789638253474
SPEC	100	1	False	76.1	0.9371755243710703
SPEC	100	1	False	76.2	0.9364475152403797
SPEC	100	1	False	76.3	0.9357123026277854
SPEC	100	1	False	76.39999999999999	0.9349698339475019
SPEC	100	1	False	76.5	0.9342200565494772
SPEC	100	1	False	76.6	0.9334629177261654
SPEC	100	1	False	76.7	0.9326983647194391
SPEC	100	1	False	76.8	0.9319263447276419
SPEC	100	1	False	76.9	0.9311468049127912
SPEC	100	1	False	77.0	0.9303596924079182
SPEC	100	1	False	77.1	0.929564954324553
SPEC	100	1	False	77.2	0.9287625377603608
SPEC	100	1	False	77.3	0.9279523898069242
SPEC	100	1	False	77.4	0.927134457557662
SPEC	100	1	False	77.5	0.9263086881159116
SPEC	100	1	False	77.6	0.9254750286031497
SPEC	100	1	False	77.7	0.924633426167366
SPEC	100	1	False	77.8	0.9237838279915858
SPEC	100	1	False	77.9	0.9229261813025454
SPEC	100	1	False	78.0	0.9220604333795159
SPEC	100	1	False	78.1	0.9211865315632795
SPEC	100	1	False	78.2	0.9203044232652582
SPEC	100	1	False	78.3	0.9194140559767928
SPEC	100	1	False	78.4	0.9185153772785799
SPEC	100	1	False	78.5	0.9176083348502494
SPEC	100	1	False	78.6	0.9166928764801142
SPEC	100	1	False	78.7	0.9157689500750503
SPEC	100	1	False	78.8	0.9148365036705496
SPEC	100	1	False	78.9	0.9138954854409126
SPEC	100	1	False	79.0	0.9129458437096011
SPEC	100	1	False	79.1	0.9119875269597376
SPEC	100	1	False	79.2	0.911020483844767
SPEC	100	1	False	79.3	0.9100446631992586
SPEC	100	1	False	79.4	0.9090600140498636
SPEC	100	1	False	79.5	0.9080664856264337
SPEC	100	1	False	79.6	0.9070640273732778
SPEC	100	1	False	79.7	0.9060525889605662
SPEC	100	1	False	79.8	0.9050321202959069
SPEC	100	1	False	79.9	0.9040025715360412
SPEC	100	1	False	80.0	0.9029638930987048
SPEC	100	1	False	80.1	0.901916035674638
SPEC	100	1	False	80.2	0.9008589502397234
SPEC	100	1	False	80.3	0.8997925880672907
SPEC	100	1	False	80.4	0.8987169007405489
SPEC	100	1	False	80.5	0.8976318401651673
SPEC	100	1	False	80.6	0.8965373585819946
SPEC	100	1	False	80.7	0.895433408579919
SPEC	100	1	False	80.8	0.8943199431088664
SPEC	100	1	False	80.9	0.8931969154929265
SPEC	100	1	False	81.0	0.89206427944363
SPEC	100	1	False	81.1	0.8909219890733338
SPEC	100	1	False	81.2	0.8897699989087624
SPEC	100	1	False	81.3	0.8886082639046525
SPEC	100	1	False	81.4	0.887436739457543
SPEC	100	1	False	81.5	0.8862553814196746
SPEC	100	1	False	81.6	0.8850641461130195
SPEC	100	1	False	81.7	0.8838629903434191
SPEC	100	1	False	81.8	0.8826518714148519
SPEC	100	1	False	81.9	0.8814307471437964
SPEC	100	1	False	82.0	0.8801995758737209
SPEC	100	1	False	82.1	0.8789583164896636
SPEC	100	1	False	82.2	0.8777069284329304
SPEC	100	1	False	82.3	0.8764453717158865
SPEC	100	1	False	82.4	0.8751736069368421
SPEC	100	1	False	82.5	0.8738915952950351
SPEC	100	1	False	82.6	0.8725992986057062
SPEC	100	1	False	82.7	0.8712966793152532
SPEC	100	1	False	82.8	0.8699837005164738
SPEC	100	1	False	82.9	0.8686603259638799
SPEC	100	1	False	83.0	0.8673265200890914
SPEC	100	1	False	83.1	0.8659822480162961
SPEC	100	1	False	83.2	0.8646274755777777
SPEC	100	1	False	83.3	0.8632621693295032
SPEC	100	1	False	83.4	0.8618862965667596
SPEC	100	1	False	83.5	0.860499825339858
SPEC	100	1	False	83.6	0.8591027244698676
SPEC	100	1	False	83.7	0.8576949635643992
SPEC	100	1	False	83.8	0.8562765130334227
SPEC	100	1	False	83.9	0.8548473441051195
SPEC	100	1	False	84.0	0.8534074288417529
SPEC	100	1	False	84.1	0.8519567401555647
SPEC	100	1	False	84.2	0.850495251824684
SPEC	100	1	False	84.3	0.8490229385090456
SPEC	100	1	False	84.4	0.8475397757663089
SPEC	100	1	False	84.5	0.8460457400677752
SPEC	100	1	False	84.6	0.8445408088142975
SPEC	100	1	False	84.7	0.8430249603521669
SPEC	100	1	False	84.8	0.8414981739889904
SPEC	100	1	False	84.9	0.839960430009523
SPEC	100	1	False	85.0	0.8384117096914854
SPEC	100	1	False	85.1	0.8368519953213153
SPEC	100	1	False	85.2	0.8352812702098961
SPEC	100	1	False	85.3	0.8336995187082079
SPEC	100	1	False	85.4	0.8321067262229287
SPEC	100	1	False	85.5	0.8305028792319632
SPEC	100	1	False	85.6	0.8288879652998944
SPEC	100	1	False	85.7	0.8272619730933483
SPEC	100	1	False	85.8	0.8256248923962705
SPEC	100	1	False	85.9	0.8239767141251035
SPEC	100	1	False	86.0	0.8223174303438534
SPEC	100	1	False	86.1	0.8206470342790491
SPEC	100	1	False	86.2	0.8189655203345708
SPEC	100	1	False	86.3	0.8172728841063558
SPEC	100	1	False	86.4	0.8155691223969628
SPEC	100	1	False	86.5	0.8138542332299878
SPEC	100	1	False	86.6	0.8121282158643345
SPEC	100	1	False	86.7	0.8103910708083119
SPEC	100	1	False	86.8	0.8086427998335688
SPEC	100	1	False	86.9	0.8068834059888513
SPEC	100	1	False	87.0	0.8051128936135604
SPEC	100	1	False	87.1	0.8033312683511352
SPEC	100	1	False	87.2	0.8015385371622148
SPEC	100	1	False	87.3	0.7997347083375922
SPEC	100	1	False	87.4	0.7979197915109623
SPEC	100	1	False	87.5	0.7960937976714153
SPEC	100	1	False	87.6	0.7942567391757136
SPEC	100	1	False	87.7	0.7924086297603185
SPEC	100	1	False	87.8	0.7905494845531591
SPEC	100	1	False	87.9	0.788679320085134
SPEC	100	1	False	88.0	0.7867981543013569
SPEC	100	1	False	88.1	0.784906006572107
SPEC	100	1	False	88.2	0.783002897703499
SPEC	100	1	False	88.3	0.7810888499478574
SPEC	100	1	False	88.4	0.7791638870137798
SPEC	100	1	False	88.5	0.7772280340758942
SPEC	100	1	False	88.6	0.7752813177842907
SPEC	100	1	False	88.7	0.7733237662736189
SPEC	100	1	False	88.8	0.7713554091718582
SPEC	100	1	False	88.9	0.7693762776087316
SPEC	100	1	False	89.0	0.7673864042237718
SPEC	100	1	False	89.1	0.7653858231740172
SPEC	100	1	False	89.2	0.7633745701413474
SPEC	100	1	False	89.3	0.7613526823394323
SPEC	100	1	False	89.4	0.7593201985203002
SPEC	100	1	False	89.5	0.7572771589805097
SPEC	100	1	False	89.6	0.7552236055669211
SPEC	100	1	False	89.7	0.7531595816820587
SPEC	100	1	False	89.8	0.7510851322890605
SPEC	100	1	False	89.9	0.7490003039162024
SPEC	100	1	False	90.0	0.7469051446609904
SPEC	100	1	False	90.1	0.7447997041938186
SPEC	100	1	False	90.2	0.7426840337611871
SPEC	100	1	False	90.3	0.7405581861884617
SPEC	100	1	False	90.4	0.7384222158821862
SPEC	100	1	False	90.5	0.7362761788319239
SPEC	100	1	False	90.6	0.7341201326116368
SPEC	100	1	False	90.7	0.7319541363805881
SPEC	100	1	False	90.8	0.7297782508837665
SPEC	100	1	False	90.9	0.7275925384518169
SPEC	100	1	False	91.0	0.7253970630004986
SPEC	100	1	False	91.1	0.7231918900296233
SPEC	100	1	False	91.2	0.7209770866215196
SPEC	100	1	False	91.3	0.718752721438969
SPEC	100	1	False	91.4	0.7165188647226497
SPEC	100	1	False	91.5	0.7142755882880572
SPEC	100	1	False	91.6	0.7120229655219151
SPEC	100	1	False	91.7	0.7097610713780612
SPEC	100	1	False	91.8	0.7074899823728102
SPEC	100	1	False	91.9	0.7052097765797952
SPEC	100	1	False	92.0	0.7029205336242712
SPEC	100	1	False	92.1	0.7006223346768939
SPEC	100	1	False	92.2	0.6983152624469618
SPEC	100	1	False	92.3	0.6959994011751285
SPEC	100	1	False	92.4	0.6936748366255642
SPEC	100	1	False	92.5	0.6913416560775936
SPEC	100	1	False	92.6	0.6889999483167885
SPEC	100	1	False	92.7	0.686649803625517
SPEC	100	1	False	92.8	0.6842913137729592
SPEC	100	1	False	92.9	0.6819245720045772
SPEC	100	1	False	93.0	0.6795496730310499
SPEC	100	1	False	93.1	0.6771667130166606
SPEC	100	1	False	93.2	0.6747757895671561
SPEC	100	1	False	93.3	0.6723770017170648
SPEC	100	1	False	93.4	0.6699704499164753
SPEC	100	1	False	93.5	0.6675562360172868
SPEC	100	1	False	93.6	0.6651344632589264
SPEC	100	1	False	93.7	0.6627052362535354
SPEC	100	1	False	93.8	0.6602686609706385
SPEC	100	1	False	93.9	0.6578248447212791
SPEC	100	1	False	94.0	0.6553738961416438
SPEC	100	1	False	94.1	0.6529159251761676
SPEC	100	1	False	94.2	0.6504510430601372
SPEC	100	1	False	94.3	0.6479793623017724
SPEC	100	1	False	94.4	0.6455009966638269
SPEC	100	1	False	94.5	0.6430160611446764
SPEC	100	1	False	94.6	0.6405246719589283
SPEC	100	1	False	94.7	0.6380269465175376
SPEC	100	1	False	94.8	0.6355230034074584
SPEC	100	1	False	94.9	0.6330129623708091
SPEC	100	1	False	95.0	0.6304969442835882
SPEC	100	1	False	95.1	0.6279750711339206
SPEC	100	1	False	95.2	0.6254474659998659
SPEC	100	1	False	95.3	0.6229142530267758
SPEC	100	1	False	95.4	0.6203755574042278
SPEC	100	1	False	95.5	0.6178315053425264
SPEC	100	1	False	95.6	0.6152822240487936
SPEC	100	1	False	95.7	0.6127278417026503
SPEC	100	1	False	95.8	0.6101684874315022
SPEC	100	1	False	95.9	0.6076042912854375
SPEC	100	1	False	96.0	0.6050353842117461
SPEC	100	1	False	96.1	0.6024618980290749
SPEC	100	1	False	96.2	0.5998839654012201
SPEC	100	1	False	96.3	0.5973017198105824
SPEC	100	1	False	96.4	0.594715295531276
SPEC	100	1	False	96.5	0.5921248276019245
SPEC	100	1	False	96.6	0.5895304517981359
SPEC	100	1	False	96.7	0.5869323046046843
SPEC	100	1	False	96.8	0.5843305231873958
SPEC	100	1	False	96.9	0.5817252453647623
SPEC	100	1	False	97.0	0.5791166095792896
SPEC	100	1	False	97.1	0.5765047548685923
SPEC	100	1	False	97.2	0.5738898208362551
SPEC	100	1	False	97.3	0.571271947622458
SPEC	100	1	False	97.4	0.5686512758743972
SPEC	100	1	False	97.5	0.5660279467165003
SPEC	100	1	False	97.6	0.5634021017204579
SPEC	100	1	False	97.7	0.5607738828750818
SPEC	100	1	False	97.8	0.5581434325559999
SPEC	100	1	False	97.9	0.5555108934952085
SPEC	100	1	False	98.0	0.55287640875049
SPEC	100	1	False	98.1	0.5502401216747158
SPEC	100	1	False	98.2	0.5476021758850361
SPEC	100	1	False	98.3	0.5449627152319938
SPEC	100	1	False	98.4	0.5423218837685441
SPEC	100	1	False	98.5	0.5396798257190292
SPEC	100	1	False	98.6	0.5370366854480864
SPEC	100	1	False	98.7	0.5343926074295413
SPEC	100	1	False	98.8	0.531747736215268
SPEC	100	1	False	98.9	0.529102216404049
SPEC	100	1	False	99.0	0.5264561926104387
SPEC	100	1	False	99.1	0.523809809433659
SPEC	100	1	False	99.2	0.5211632114265177
SPEC	100	1	False	99.3	0.5185165430643968
SPEC	100	1	False	99.4	0.515869948714286
SPEC	100	1	False	99.5	0.5132235726039073
SPEC	100	1	False	99.6	0.5105775587909317
SPEC	100	1	False	99.7	0.5079320511322941
SPEC	100	1	False	99.8	0.5052871932536399
SPEC	100	1	False	99.9	0.5026431285188959
SPEC	100	1	False	100.0	0.4999999999999999
SPEC	100	1	False	100.1	0.497357950446775
SPEC	100	1	False	100.2	0.4947171222569939
SPEC	100	1	False	100.3	0.49207765744661913
SPEC	100	1	False	100.4	0.48943969762025097
SPEC	100	1	False	100.5	0.4868033839417843
SPEC	100	1	False	100.6	0.4841688571052897
SPEC	100	1	False	100.7	0.48153625730613536
SPEC	100	1	False	100.8	0.4789057242123567
SPEC	100	1	False	100.9	0.47627739693629273
SPEC	100	1	False	101.0	0.47365141400648725
SPEC	100	1	False	101.1	0.4710279133398857
SPEC	100	1	False	101.2	0.4684070322143193
SPEC	100	1	False	101.3	0.4657889072413066
SPEC	100	1	False	101.4	0.4631736743391627
SPEC	100	1	False	101.5	0.46056146870645204
SPEC	100	1	False	101.6	0.45795242479576387
SPEC	100	1	False	101.7	0.4553466762878546
SPEC	100	1	False	101.8	0.45274435606613594
SPEC	100	1	False	101.9	0.4501455961915441
SPEC	100	1	False	102.0	0.44755052787777466
SPEC	100	1	False	102.1	0.4449592814669214
SPEC	100	1	False	102.2	0.44237198640549213
SPEC	100	1	False	102.3	0.43978877122085
SPEC	100	1	False	102.4	0.43720976349804974
SPEC	100	1	False	102.5	0.4346350898571051
SPEC	100	1	False	102.6	0.43206487593068343
SPEC	100	1	False	102.7	0.42949924634222997
SPEC	100	1	False	102.8	0.42693832468454634
SPEC	100	1	False	102.9	0.42438223349879994
SPEC	100	1	False	103.0	0.4218310942540112
SPEC	100	1	False	103.1	0.41928502732698025
SPEC	100	1	False	103.2	0.41674415198269676
SPEC	100	1	False	103.3	0.414208586355214
SPEC	100	1	False	103.4	0.41167844742900256
SPEC	100	1	False	103.5	0.40915385102078616
SPEC	100	1	False	103.6	0.4066349117618597
SPEC	100	1	False	103.7	0.40412174308090565
SPEC	100	1	False	103.8	0.40161445718729855
SPEC	100	1	False	103.9	0.3991131650549075
SPEC	100	1	False	104.0	0.3966179764064006
SPEC	100	1	False	104.1	0.3941289996980534
SPEC	100	1	False	104.2	0.39164634210505667
SPEC	100	1	False	104.3	0.38917010950734565
SPEC	100	1	False	104.4	0.386700406475921
SPEC	100	1	False	104.5	0.384237336259698
SPEC	100	1	False	104.6	0.3817810007728517
SPEC	100	1	False	104.7	0.3793315005826901
SPEC	100	1	False	104.8	0.37688893489803055
SPEC	100	1	False	104.9	0.37445340155809376
SPEC	100	1	False	105.0	0.37202499702191194
SPEC	100	1	False	105.1	0.3696038163582505
SPEC	100	1	False	105.2	0.36718995323603704
SPEC	100	1	False	105.3	0.3647834999153128
SPEC	100	1	False	105.4	0.3623845472386839
SPEC	100	1	False	105.5	0.3599931846232897
SPEC	100	1	False	105.6	0.35760950005327374
SPEC	100	1	False	105.7	0.355233580072759
SPEC	100	1	False	105.8	0.3528655097793343
SPEC	100	1	False	105.9	0.3505053728180274
SPEC	100	1	False	106.0	0.34815325137579195
SPEC	100	1	False	106.1	0.34580922617647636
SPEC	100	1	False	106.2	0.34347337647628706
SPEC	100	1	False	106.3	0.34114578005974266
SPEC	100	1	False	106.4	0.3388265132361106
SPEC	100	1	False	106.5	0.3365156508363212
SPEC	100	1	False	106.6	0.3342132662103613
SPEC	100	1	False	106.7	0.33191943122513423
SPEC	100	1	False	106.8	0.32963421626279427
SPEC	100	1	False	106.9	0.3273576902195307
SPEC	100	1	False	107.0	0.32508992050482555
SPEC	100	1	False	107.1	0.322830973041144
SPEC	100	1	False	107.2	0.32058091226408636
SPEC	100	1	False	107.3	0.3183398011229727
SPEC	100	1	False	107.4	0.3161077010818645
SPEC	100	1	False	107.5	0.3138846721210147
SPEC	100	1	False	107.6	0.3116707727387415
SPEC	100	1	False	107.7	0.30946605995371923
SPEC	100	1	False	107.8	0.307270589307678
SPEC	100	1	False	107.9	0.30508441486850957
SPEC	100	1	False	108.0	0.3029075892337674
SPEC	100	1	False	108.1	0.30074016353456196
SPEC	100	1	False	108.2	0.2985821874398349
SPEC	100	1	False	108.3	0.29643370916101686
SPEC	100	1	False	108.4	0.2942947754570461
SPEC	100	1	False	108.5	0.29216543163975733
SPEC	100	1	False	108.6	0.29004572157962555
SPEC	100	1	False	108.7	0.2879356877118522
SPEC	100	1	False	108.8	0.2858353710428033
SPEC	100	1	False	108.9	0.2837448111567666
SPEC	100	1	False	109.0	0.2816640462230516
SPEC	100	1	False	109.1	0.27959311300339057
SPEC	100	1	False	109.2	0.27753204685966726
SPEC	100	1	False	109.3	0.27548088176193813
SPEC	100	1	False	109.4	0.2734396502967511
SPEC	100	1	False	109.5	0.2714083836757568
SPEC	100	1	False	109.6	0.2693871117445967
SPEC	100	1	False	109.7	0.2673758629920615
SPEC	100	1	False	109.8	0.2653746645595235
SPEC	100	1	False	109.9	0.2633835422506147
SPEC	100	1	False	110.0	0.26140252054116236
SPEC	100	1	False	110.1	0.2594316225893648
SPEC	100	1	False	110.2	0.25747087024619725
SPEC	100	1	False	110.3	0.25552028406605104
SPEC	100	1	False	110.4	0.2535798833175821
SPEC	100	1	False	110.5	0.251649685994783
SPEC	100	1	False	110.6	0.24972970882824327
SPEC	100	1	False	110.7	0.2478199672966185
SPEC	100	1	False	110.8	0.24592047563827976
SPEC	100	1	False	110.9	0.2440312468631462
SPEC	100	1	False	111.0	0.24215229276469116
SPEC	100	1	False	111.1	0.24028362393211347
SPEC	100	1	False	111.2	0.23842524976266535
SPEC	100	1	False	111.3	0.23657717847413504
SPEC	100	1	False	111.4	0.23473941711746796
SPEC	100	1	False	111.5	0.23291197158953117
SPEC	100	1	False	111.6	0.23109484664599936
SPEC	100	1	False	111.7	0.2292880459143689
SPEC	100	1	False	111.8	0.22749157190708724
SPEC	100	1	False	111.9	0.22570542603478344
SPEC	100	1	False	112.0	0.22392960861961236
SPEC	100	1	False	112.1	0.2221641189086804
SPEC	100	1	False	112.2	0.22040895508757233
SPEC	100	1	False	112.3	0.21866411429394828
SPEC	100	1	False	112.4	0.21692959263122216
SPEC	100	1	False	112.5	0.21520538518231025
SPEC	100	1	False	112.6	0.21349148602343532
SPEC	100	1	False	112.7	0.21178788823799335
SPEC	100	1	False	112.8	0.2100945839304686
SPEC	100	1	False	112.9	0.20841156424039017
SPEC	100	1	False	113.0	0.20673881935632912
SPEC	100	1	False	113.1	0.20507633852992954
SPEC	100	1	False	113.2	0.20342411008996125
SPEC	100	1	False	113.3	0.2017821214563996
SPEC	100	1	False	113.4	0.20015035915451457
SPEC	100	1	False	113.5	0.19852880882897647
SPEC	100	1	False	113.6	0.1969174552579601
SPEC	100	1	False	113.7	0.19531628236725418
SPEC	100	1	False	113.8	0.19372527324436206
SPEC	100	1	False	113.9	0.19214441015259337
SPEC	100	1	False	114.0	0.19057367454513963
SPEC	100	1	False	114.1	0.18901304707913147
SPEC	100	1	False	114.2	0.18746250762966873
SPEC	100	1	False	114.3	0.1859220353038259
SPEC	100	1	False	114.4	0.18439160845461947
SPEC	100	1	False	114.5	0.18287120469493945
SPEC	100	1	False	114.6	0.18136080091143975
SPEC	100	1	False	114.7	0.1798603732783814
SPEC	100	1	False	114.8	0.17836989727142716
SPEC	100	1	False	114.9	0.17688934768137965
SPEC	100	1	False	115.0	0.17541869862786663
SPEC	100	1	False	115.1	0.17395792357295828
SPEC	100	1	False	115.2	0.1725069953347267
SPEC	100	1	False	115.3	0.1710658861007327
SPEC	100	1	False	115.4	0.16963456744144398
SPEC	100	1	False	115.5	0.1682130103235759
SPEC	100	1	False	115.6	0.16680118512335684
SPEC	100	1	False	115.7	0.16539906163971121
SPEC	100	1	False	115.8	0.16400660910736073
SPEC	100	1	False	115.9	0.16262379620983614
SPEC	100	1	False	116.0	0.16125059109240386
SPEC	100	1	False	116.1	0.15988696137489847
SPEC	100	1	False	116.2	0.15853287416445846
SPEC	100	1	False	116.3	0.1571882960681723
SPEC	100	1	False	116.4	0.15585319320561902
SPEC	100	1	False	116.5	0.15452753122131263
SPEC	100	1	False	116.6	0.1532112752970369
SPEC	100	1	False	116.7	0.1519043901640844
SPEC	100	1	False	116.8	0.1506068401153792
SPEC	100	1	False	116.9	0.1493185890174962
SPEC	100	1	False	117.0	0.14803960032256955
SPEC	100	1	False	117.1	0.1467698370800847
SPEC	100	1	False	117.2	0.14550926194856162
SPEC	100	1	False	117.3	0.14425783720712085
SPEC	100	1	False	117.4	0.14301552476692958
SPEC	100	1	False	117.5	0.14178228618253702
SPEC	100	1	False	117.6	0.14055808266308367
SPEC	100	1	False	117.7	0.13934287508339216
SPEC	100	1	False	117.8	0.13813662399494045
SPEC	100	1	False	117.9	0.13693928963670576
SPEC	100	1	False	118.0	0.13575083194589246
SPEC	100	1	False	118.1	0.1345712105685294
SPEC	100	1	False	118.2	0.13340038486994743
SPEC	100	1	False	118.3	0.13223831394512808
SPEC	100	1	False	118.4	0.13108495662892714
SPEC	100	1	False	118.5	0.1299402715061712
SPEC	100	1	False	118.6	0.12880421692162794
SPEC	100	1	False	118.7	0.12767675098984643
SPEC	100	1	False	118.8	0.12655783160487216
SPEC	100	1	False	118.9	0.1254474164498317
SPEC	100	1	False	119.0	0.12434546300638885
SPEC	100	1	False	119.1	0.12325192856407347
SPEC	100	1	False	119.2	0.12216677022947925
SPEC	100	1	False	119.3	0.12108994493533565
SPEC	100	1	False	119.4	0.12002140944944596
SPEC	100	1	False	119.5	0.11896112038350286
SPEC	100	1	False	119.6	0.11790903420176715
SPEC	100	1	False	119.7	0.11686510722962612
SPEC	100	1	False	119.8	0.11582929566201766
SPEC	100	1	False	119.9	0.11480155557172755
SPEC	100	1	False	120.0	0.11378184291755941
SPEC	100	1	False	120.1	0.11277011355237608
SPEC	100	1	False	120.2	0.11176632323101413
SPEC	100	1	False	120.3	0.11077042761807242
SPEC	100	1	False	120.4	0.10978238229557068
SPEC	100	1	False	120.5	0.1088021427704871
SPEC	100	1	False	120.6	0.10782966448216655
SPEC	100	1	False	120.7	0.10686490280960387
SPEC	100	1	False	120.8	0.1059078130786078
SPEC	100	1	False	120.9	0.10495835056883326
SPEC	100	1	False	121.0	0.10401647052069826
SPEC	100	1	False	121.1	0.10308212814217275
SPEC	100	1	False	121.2	0.10215527861544998
SPEC	100	1	False	121.3	0.10123587710349358
SPEC	100	1	False	121.4	0.10032387875646745
SPEC	100	1	False	121.5	0.09941923871804426
SPEC	100	1	False	121.6	0.0985219121315971
SPEC	100	1	False	121.7	0.09763185414627144
SPEC	100	1	False	121.8	0.09674901992294312
SPEC	100	1	False	121.9	0.09587336464005734
SPEC	100	1	False	122.0	0.09500484349935658
SPEC	100	1	False	122.1	0.0941434117314906
SPEC	100	1	False	122.2	0.0932890246015153
SPEC	100	1	False	122.3	0.0924416374142808
SPEC	100	1	False	122.4	0.09160120551970498
SPEC	100	1	False	122.5	0.0907676843179419
SPEC	100	1	False	122.6	0.08994102926443527
SPEC	100	1	False	122.7	0.08912119587486958
SPEC	100	1	False	122.8	0.08830813973001038
SPEC	100	1	False	122.9	0.08750181648044023
SPEC	100	1	False	123.0	0.08670218185119041
SPEC	100	1	False	123.1	0.08590919164626758
SPEC	100	1	False	123.2	0.08512280175307806
SPEC	100	1	False	123.3	0.08434296814675235
SPEC	100	1	False	123.4	0.0835696468943666
SPEC	100	1	False	123.5	0.08280279415906586
SPEC	100	1	False	123.6	0.08204236620409093
SPEC	100	1	False	123.7	0.08128831939670478
SPEC	100	1	False	123.8	0.08054061021202667
SPEC	100	1	False	123.9	0.07979919523676775
SPEC	100	1	False	124.0	0.07906403117287705
SPEC	100	1	False	124.1	0.07833507484109153
SPEC	100	1	False	124.2	0.07761228318439721
SPEC	100	1	False	124.3	0.0768956132713988
SPEC	100	1	False	124.4	0.07618502229960109
SPEC	100	1	False	124.5	0.07548046759860151
SPEC	100	1	False	124.6	0.07478190663319825
SPEC	100	1	False	124.7	0.07408929700640905
SPEC	100	1	False	124.8	0.07340259646241017
SPEC	100	1	False	124.9	0.07272176288938793
SPEC	100	1	False	125.0	0.07204675432231197
SPEC	100	1	False	125.1	0.07137752894562399
SPEC	100	1	False	125.2	0.07071404509584935
SPEC	100	1	False	125.3	0.07005626126412991
SPEC	100	1	False	125.4	0.06940413609867704
SPEC	100	1	False	125.5	0.06875762840715201
SPEC	100	1	False	125.6	0.06811669715896727
SPEC	100	1	False	125.7	0.06748130148751653
SPEC	100	1	False	125.8	0.06685140069233148
SPEC	100	1	False	125.9	0.06622695424116506
SPEC	100	1	False	126.0	0.06560792177200601
SPEC	100	1	False	126.1	0.0649942630950227
SPEC	100	1	False	126.2	0.06438593819443858
SPEC	100	1	False	126.3	0.06378290723034133
SPEC	100	1	False	126.4	0.06318513054042363
SPEC	100	1	False	126.5	0.06259256864166135
SPEC	100	1	False	126.6	0.06200518223192552
SPEC	100	1	False	126.7	0.061422932191531616
SPEC	100	1	False	126.8	0.06084577958472837
SPEC	100	1	False	126.9	0.06027368566112346
SPEC	100	1	False	127.0	0.0597066118570515
SPEC	100	1	False	127.1	0.05914451979688095
SPEC	100	1	False	127.2	0.058587371294265236
SPEC	100	1	False	127.3	0.05803512835333577
SPEC	100	1	False	127.4	0.05748775316983997
SPEC	100	1	False	127.5	0.05694520813222385
SPEC	100	1	False	127.6	0.05640745582266176
SPEC	100	1	False	127.7	0.055874459018031813
SPEC	100	1	False	127.8	0.05534618069084177
SPEC	100	1	False	127.9	0.05482258401010133
SPEC	100	1	False	128.0	0.054303632342147364
SPEC	100	1	False	128.1	0.053789289251418154
SPEC	100	1	False	128.2	0.05327951850118004
SPEC	100	1	False	128.3	0.05277428405420817
SPEC	100	1	False	128.4	0.05227355007341968
SPEC	100	1	False	128.5	0.051777280922462296
SPEC	100	1	False	128.6	0.05128544116625857
SPEC	100	1	False	128.7	0.05079799557150672
SPEC	100	1	False	128.8	0.05031490910713853
SPEC	100	1	False	128.9	0.04983614694473662
SPEC	100	1	False	129.0	0.04936167445890893
SPEC	100	1	False	129.1	0.04889145722762555
SPEC	100	1	False	129.2	0.04842546103251429
SPEC	100	1	False	129.3	0.047963651859119834
SPEC	100	1	False	129.4	0.04750599589712384
SPEC	100	1	False	129.5	0.047052459540529036
SPEC	100	1	False	129.6	0.04660300938780783
SPEC	100	1	False	129.7	0.04615761224201465
SPEC	100	1	False	129.8	0.045716235110865235
SPEC	100	1	False	129.9	0.04527884520678179
SPEC	100	1	False	130.0	0.04484540994690495
SPEC	100	1	False	130.1	0.044415896953074144
SPEC	100	1	False	130.2	0.04399027405177721
SPEC	100	1	False	130.3	0.04356850927406765
SPEC	100	1	False	130.4	0.04315057085545474
SPEC	100	1	False	130.5	0.042736427235761175
SPEC	100	1	False	130.6	0.042326047058954944
SPEC	100	1	False	130.7	0.04191939917295206
SPEC	100	1	False	130.8	0.041516452629392665
SPEC	100	1	False	130.9	0.04111717668339104
SPEC	100	1	False	131.0	0.04072154079325792
SPEC	100	1	False	131.1	0.04032951462020055
SPEC	100	1	False	131.2	0.03994106802799575
SPEC	100	1	False	131.3	0.03955617108264057
SPEC	100	1	False	131.4	0.03917479405197943
SPEC	100	1	False	131.5	0.038796907405307744
SPEC	100	1	False	131.6	0.038422481812954316
SPEC	100	1	False	131.7	0.03805148814584259
SPEC	100	1	False	131.8	0.03768389747502925
SPEC	100	1	False	131.9	0.03731968107122555
SPEC	100	1	False	132.0	0.036958810404295106
SPEC	100	1	False	132.1	0.036601257142735745
SPEC	100	1	False	132.2	0.036246993153140734
SPEC	100	1	False	132.3	0.0358959904996427
SPEC	100	1	False	132.4	0.03554822144333982
SPEC	100	1	False	132.5	0.03520365844170445
SPEC	100	1	False	132.6	0.03486227414797589
SPEC	100	1	False	132.7	0.034524041410536416
SPEC	100	1	False	132.8	0.03418893327227224
SPEC	100	1	False	132.9	0.03385692296991881
SPEC	100	1	False	133.0	0.033527983933392125
SPEC	100	1	False	133.1	0.033202089785104784
SPEC	100	1	False	133.2	0.03287921433926984
SPEC	100	1	False	133.3	0.032559331601189664
SPEC	100	1	False	133.4	0.03224241576653356
SPEC	100	1	False	133.5	0.03192844122060165
SPEC	100	1	False	133.6	0.03161738253757759
SPEC	100	1	False	133.7	0.031309214479769254
SPEC	100	1	False	133.8	0.031003911996838808
SPEC	100	1	False	133.9	0.0307014502250212
SPEC	100	1	False	134.0	0.030401804486332992
SPEC	100	1	False	134.1	0.030104950287770847
SPEC	100	1	False	134.2	0.02981086332050041
SPEC	100	1	False	134.3	0.029519519459036074
SPEC	100	1	False	134.4	0.02923089476041188
SPEC	100	1	False	134.5	0.028944965463343682
SPEC	100	1	False	134.6	0.02866170798738326
SPEC	100	1	False	134.7	0.028381098932064808
SPEC	100	1	False	134.8	0.028103115076043298
SPEC	100	1	False	134.9	0.02782773337622691
SPEC	100	1	False	135.0	0.027554930966900617
SPEC	100	1	False	135.1	0.027284685158845568
SPEC	100	1	False	135.2	0.027016973438450276
SPEC	100	1	False	135.3	0.026751773466817237
SPEC	100	1	False	135.4	0.026489063078863333
SPEC	100	1	False	135.5	0.026228820282414547
SPEC	100	1	False	135.6	0.02597102325729649
SPEC	100	1	False	135.7	0.02571565035441938
SPEC	100	1	False	135.8	0.02546268009485922
SPEC	100	1	False	135.9	0.02521209116893415
SPEC	100	1	False	136.0	0.02496386243527703
SPEC	100	1	False	136.1	0.024717972919904244
SPEC	100	1	False	136.2	0.024474401815281318
SPEC	100	1	False	136.3	0.024233128479384816
SPEC	100	1	False	136.4	0.023994132434762047
SPEC	100	1	False	136.5	0.02375739336758678
SPEC	100	1	False	136.6	0.023522891126713734
SPEC	100	1	False	136.7	0.0232906057227297
SPEC	100	1	False	136.8	0.023060517327003396
SPEC	100	1	False	136.9	0.022832606270733254
SPEC	100	1	False	137.0	0.022606853043992604
SPEC	100	1	False	137.1	0.02238323829477507
SPEC	100	1	False	137.2	0.02216174282803698
SPEC	100	1	False	137.3	0.02194234760474014
SPEC	100	1	False	137.4	0.02172503374089281
SPEC	100	1	False	137.5	0.02150978250659019
SPEC	100	1	False	137.6	0.02129657532505442
SPEC	100	1	False	137.7	0.02108539377167444
SPEC	100	1	False	137.8	0.020876219573045217
SPEC	100	1	False	137.9	0.020669034606007483
SPEC	100	1	False	138.0	0.020463820896687027
SPEC	100	1	False	138.1	0.020260560619534917
SPEC	100	1	False	138.2	0.020059236096367526
SPEC	100	1	False	138.3	0.019859829795407898
SPEC	100	1	False	138.4	0.01966232433032722
SPEC	100	1	False	138.5	0.01946670245928751
SPEC	100	1	False	138.6	0.01927294708398531
SPEC	100	1	False	138.7	0.019081041248696456
SPEC	100	1	False	138.8	0.01889096813932231
SPEC	100	1	False	138.9	0.018702711082437307
SPEC	100	1	False	139.0	0.018516253544337974
SPEC	100	1	False	139.1	0.018331579130093763
SPEC	100	1	False	139.2	0.018148671582599744
SPEC	100	1	False	139.3	0.017967514781630806
SPEC	100	1	False	139.4	0.017788092742898626
SPEC	100	1	False	139.5	0.01761038961710972
SPEC	100	1	False	139.6	0.01743438968902674
SPEC	100	1	False	139.7	0.01726007737653138
SPEC	100	1	False	139.8	0.017087437229690163
SPEC	100	1	False	139.9	0.016916453929822408
SPEC	100	1	False	140.0	0.016747112288571064
SPEC	100	1	False	140.1	0.016579397246976102
SPEC	100	1	False	140.2	0.016413293874550768
SPEC	100	1	False	140.3	0.016248787368360603
SPEC	100	1	False	140.4	0.01608586305210577
SPEC	100	1	False	140.5	0.015924506375205774
SPEC	100	1	False	140.6	0.015764702911887873
SPEC	100	1	False	140.7	0.015606438360278507
SPEC	100	1	False	140.8	0.015449698541497778
SPEC	100	1	False	140.9	0.015294469398757718
SPEC	100	1	False	141.0	0.015140736996463271
SPEC	100	1	False	141.1	0.014988487519317308
SPEC	100	1	False	141.2	0.014837707271428972
SPEC	100	1	False	141.3	0.014688382675425524
SPEC	100	1	False	141.4	0.014540500271568071
SPEC	100	1	False	141.5	0.014394046716870413
SPEC	100	1	False	141.6	0.014249008784222441
SPEC	100	1	False	141.7	0.014105373361516512
SPEC	100	1	False	141.8	0.013963127450778367
SPEC	100	1	False	141.9	0.013822258167301569
SPEC	100	1	False	142.0	0.013682752738785825
SPEC	100	1	False	142.1	0.013544598504479418
SPEC	100	1	False	142.2	0.013407782914325768
SPEC	100	1	False	142.3	0.013272293528113628
SPEC	100	1	False	142.4	0.013138118014632215
SPEC	100	1	False	142.5	0.013005244150829291
SPEC	100	1	False	142.6	0.01287365982097449
SPEC	100	1	False	142.7	0.012743353015826233
SPEC	100	1	False	142.8	0.0126143118318031
SPEC	100	1	False	142.9	0.012486524470159395
SPEC	100	1	False	143.0	0.012359979236165046
SPEC	100	1	False	143.1	0.012234664538289785
SPEC	100	1	False	143.2	0.012110568887391612
SPEC	100	1	False	143.3	0.011987680895909849
SPEC	100	1	False	143.4	0.01186598927706227
SPEC	100	1	False	143.5	0.011745482844046943
SPEC	100	1	False	143.6	0.011626150509248154
SPEC	100	1	False	143.7	0.011507981283447263
SPEC	100	1	False	143.8	0.011390964275037385
SPEC	100	1	False	143.9	0.011275088689243356
SPEC	100	1	False	144.0	0.011160343827345272
SPEC	100	1	False	144.1	0.011046719085907358
SPEC	100	1	False	144.2	0.010934203956010823
SPEC	100	1	False	144.3	0.01082278802249156
SPEC	100	1	False	144.4	0.010712460963182138
SPEC	100	1	False	144.5	0.010603212548158542
SPEC	100	1	False	144.6	0.010495032638991434
SPEC	100	1	False	144.7	0.01038791118800179
SPEC	100	1	False	144.8	0.010281838237521436
SPEC	100	1	False	144.9	0.010176803919157918
SPEC	100	1	False	145.0	0.010072798453064
SPEC	100	1	False	145.1	0.009969812147211736
SPEC	100	1	False	145.2	0.009867835396671324
SPEC	100	1	False	145.3	0.00976685868289411
SPEC	100	1	False	145.4	0.009666872573000777
SPEC	100	1	False	145.5	0.00956786771907349
SPEC	100	1	False	145.6	0.00946983485745314
SPEC	100	1	False	145.7	0.00937276480804086
SPEC	100	1	False	145.8	0.00927664847360426
SPEC	100	1	False	145.9	0.00918147683908835
SPEC	100	1	False	146.0	0.00908724097093053
SPEC	100	1	False	146.1	0.008993932016380934
SPEC	100	1	False	146.2	0.00890154120282661
SPEC	100	1	False	146.3	0.008810059837120745
SPEC	100	1	False	146.4	0.008719479304916245
SPEC	100	1	False	146.5	0.008629791070003771
SPEC	100	1	False	146.6	0.00854098667365445
SPEC	100	1	False	146.7	0.008453057733967217
SPEC	100	1	False	146.8	0.008365995945220275
SPEC	100	1	False	146.9	0.008279793077227645
SPEC	100	1	False	147.0	0.008194440974699586
SPEC	100	1	False	147.1	0.008109931556607988
SPEC	100	1	False	147.2	0.008026256815555978
SPEC	100	1	False	147.3	0.007943408817152102
SPEC	100	1	False	147.4	0.007861379699388984
SPEC	100	1	False	147.5	0.007780161672026216
SPEC	100	1	False	147.6	0.007699747015977976
SPEC	100	1	False	147.7	0.0076201280827047696
SPEC	100	1	False	147.8	0.007541297293609772
SPEC	100	1	False	147.9	0.007463247139439546
SPEC	100	1	False	148.0	0.007385970179688936
SPEC	100	1	False	148.1	0.007309459042010511
SPEC	100	1	False	148.2	0.007233706421628288
SPEC	100	1	False	148.3	0.007158705080755707
SPEC	100	1	False	148.4	0.007084447848018082
SPEC	100	1	False	148.5	0.007010927617879089
SPEC	100	1	False	148.6	0.006938137350071797
SPEC	100	1	False	148.7	0.006866070069033705
SPEC	100	1	False	148.8	0.006794718863346218
SPEC	100	1	False	148.9	0.006724076885178241
SPEC	100	1	False	149.0	0.006654137349733968
SPEC	100	1	False	149.1	0.006584893534704885
SPEC	100	1	False	149.2	0.006516338779725927
SPEC	100	1	False	149.3	0.0064484664858357865
SPEC	100	1	False	149.4	0.0063812701149413694
SPEC	100	1	False	149.5	0.006314743189286284
SPEC	100	1	False	149.6	0.006248879290923492
SPEC	100	1	False	149.7	0.00618367206119203
SPEC	100	1	False	149.8	0.00611911520019767
SPEC	100	1	False	149.9	0.006055202466297846
SPEC	100	1	False	150.0	0.005991927675590248
SPEC	100	1	False	150.1	0.005929284701405729
SPEC	100	1	False	150.2	0.005867267473804947
SPEC	100	1	False	150.3	0.005805869979079147
SPEC	100	1	False	150.4	0.005745086259254688
SPEC	100	1	False	150.5	0.005684910411601599
SPEC	100	1	False	150.6	0.005625336588145953
SPEC	100	1	False	150.7	0.005566358995186153
SPEC	100	1	False	150.8	0.005507971892813009
SPEC	100	1	False	150.9	0.005450169594433722
SPEC	100	1	False	151.0	0.005392946466299531
SPEC	100	1	False	151.1	0.005336296927037242
SPEC	100	1	False	151.2	0.005280215447184529
SPEC	100	1	False	151.3	0.005224696548728837
SPEC	100	1	False	151.4	0.005169734804650232
SPEC	100	1	False	151.5	0.005115324838467626
SPEC	100	1	False	151.6	0.00506146132378894
SPEC	100	1	False	151.7	0.005008138983864806
SPEC	100	1	False	151.8	0.0049553525911458715
SPEC	100	1	False	151.9	0.004903096966843809
SPEC	100	1	False	152.0	0.004851366980495759
SPEC	100	1	False	152.1	0.00480015754953242
SPEC	100	1	False	152.2	0.004749463638849689
SPEC	100	1	False	152.3	0.004699280260383787
SPEC	100	1	False	152.4	0.004649602472689898
SPEC	100	1	False	152.5	0.004600425380524222
SPEC	100	1	False	152.6	0.00455174413442953
SPEC	100	1	False	152.7	0.0045035539303241254
SPEC	100	1	False	152.8	0.0044558500090941975
SPEC	100	1	False	152.9	0.0044086276561896886
SPEC	100	1	False	153.0	0.004361882201223214
SPEC	100	1	False	153.1	0.004315609017572638
SPEC	100	1	False	153.2	0.004269803521986809
SPEC	100	1	False	153.3	0.0042244611741945656
SPEC	100	1	False	153.4	0.004179577476517165
SPEC	100	1	False	153.5	0.004135147973483748
SPEC	100	1	False	153.6	0.004091168251450202
SPEC	100	1	False	153.70000000000002	0.004047633938221116
SPEC	100	1	False	153.8	0.004004540702675051
SPEC	100	1	False	153.9	0.003961884254392777
SPEC	100	1	False	154.0	0.003919660343288842
SPEC	100	1	False	154.1	0.00387786475924614
SPEC	100	1	False	154.20000000000002	0.003836493331753612
SPEC	100	1	False	154.3	0.0037955419295470218
SPEC	100	1	False	154.4	0.0037550064602527755
SPEC	100	1	False	154.5	0.003714882870034744
SPEC	100	1	False	154.6	0.003675167143244188
SPEC	100	1	False	154.70000000000002	0.0036358553020725166
SPEC	100	1	False	154.8	0.0035969434062072016
SPEC	100	1	False	154.9	0.003558427552490418
SPEC	100	1	False	155.0	0.003520303874580813
SPEC	100	1	False	155.1	0.003482568542618042
SPEC	100	1	False	155.20000000000002	0.003445217762890218
SPEC	100	1	False	155.3	0.0034082477775042672
SPEC	100	1	False	155.4	0.0033716548640590344
SPEC	100	1	False	155.5	0.0033354353353212945
SPEC	100	1	False	155.6	0.00329958553890449
SPEC	100	1	False	155.70000000000002	0.0032641018569502865
SPEC	100	1	False	155.8	0.003228980705812884
SPEC	100	1	False	155.9	0.003194218535746011
SPEC	100	1	False	156.0	0.0031598118305926695
SPEC	100	1	False	156.1	0.0031257571074776213
SPEC	100	1	False	156.20000000000002	0.0030920509165024133
SPEC	100	1	False	156.3	0.003058689840443226
SPEC	100	1	False	156.4	0.0030256704944511843
SPEC	100	1	False	156.5	0.002992989525755391
SPEC	100	1	False	156.6	0.0029606436133685393
SPEC	100	1	False	156.70000000000002	0.0029286294677950157
SPEC	100	1	False	156.8	0.002896943830741726
SPEC	100	1	False	156.9	0.002865583474831203
SPEC	100	1	False	157.0	0.0028345452033174848
SPEC	100	1	False	157.1	0.002803825849804268
SPEC	100	1	False	157.20000000000002	0.002773422277965718
SPEC	100	1	False	157.3	0.002743331381269617
SPEC	100	1	False	157.4	0.002713550082702942
SPEC	100	1	False	157.5	0.0026840753344999444
SPEC	100	1	False	157.6	0.002654904117872545
SPEC	100	1	False	157.70000000000002	0.002626033442743115
SPEC	100	1	False	157.8	0.002597460347479728
SPEC	100	1	False	157.9	0.0025691818986335367
SPEC	100	1	False	158.0	0.0025411951906786742
SPEC	100	1	False	158.1	0.002513497345754362
SPEC	100	1	False	158.20000000000002	0.002486085513409279
SPEC	100	1	False	158.3	0.002458956870348315
SPEC	100	1	False	158.4	0.0024321086201813903
SPEC	100	1	False	158.5	0.002405537993174687
SPEC	100	1	False	158.6	0.00237924224600395
SPEC	100	1	False	158.70000000000002	0.0023532186615100926
SPEC	100	1	False	158.8	0.0023274645484568867
SPEC	100	1	False	158.9	0.0023019772412908664
SPEC	100	1	False	159.0	0.002276754099903342
SPEC	100	1	False	159.1	0.002251792509394575
SPEC	100	1	False	159.20000000000002	0.0022270898798400006
SPEC	100	1	False	159.3	0.0022026436460585996
SPEC	100	1	False	159.4	0.002178451267383285
SPEC	100	1	False	159.5	0.0021545102274334047
SPEC	100	1	False	159.6	0.0021308180338892057
SPEC	100	1	False	159.70000000000002	0.0021073722182683775
SPEC	100	1	False	159.8	0.0020841703357046006
SPEC	100	1	False	159.9	0.00206120996472802
SPEC	100	1	False	160.0	0.0020384887070477465
SPEC	100	1	False	160.1	0.0020160041873363236
SPEC	100	1	False	160.20000000000002	0.0019937540530160437
SPEC	100	1	False	160.3	0.0019717359740473142
SPEC	100	1	False	160.4	0.0019499476427187973
SPEC	100	1	False	160.5	0.0019283867734395364
SPEC	100	1	False	160.6	0.001907051102532902
SPEC	100	1	False	160.70000000000002	0.0018859383880324519
SPEC	100	1	False	160.8	0.0018650464094795323
SPEC	100	1	False	160.9	0.0018443729677228321
SPEC	100	1	False	161.0	0.0018239158847196337
SPEC	100	1	False	161.1	0.0018036730033389313
SPEC	100	1	False	161.20000000000002	0.0017836421871663222
SPEC	100	1	False	161.3	0.001763821320310634
SPEC	100	1	False	161.4	0.0017442083072122993
SPEC	100	1	False	161.5	0.001724801072453518
SPEC	100	1	False	161.6	0.0017055975605700833
SPEC	100	1	False	161.70000000000002	0.0016865957358649314
SPEC	100	1	False	161.8	0.0016677935822234447
SPEC	100	1	False	161.9	0.0016491891029302766
SPEC	100	1	False	162.0	0.0016307803204880123
SPEC	100	1	False	162.1	0.001612565276437372
SPEC	100	1	False	162.20000000000002	0.0015945420311790854
SPEC	100	1	False	162.3	0.0015767086637973853
SPEC	100	1	False	162.4	0.0015590632718850924
SPEC	100	1	False	162.5	0.001541603971370294
SPEC	100	1	False	162.6	0.0015243288963446146
SPEC	100	1	False	162.70000000000002	0.0015072361988930476
SPEC	100	1	False	162.8	0.0014903240489253368
SPEC	100	1	False	162.9	0.001473590634008893
SPEC	100	1	False	163.0	0.0014570341592032177
SPEC	100	1	False	163.1	0.0014406528468958787
SPEC	100	1	False	163.20000000000002	0.0014244449366399472
SPEC	100	1	False	163.3	0.0014084086849929566
SPEC	100	1	False	163.4	0.0013925423653572658
SPEC	100	1	False	163.5	0.001376844267821979
SPEC	100	1	False	163.6	0.0013613126990062187
SPEC	100	1	False	163.70000000000002	0.0013459459819038884
SPEC	100	1	False	163.8	0.001330742455729856
SPEC	100	1	False	163.9	0.0013157004757674978
SPEC	100	1	False	164.0	0.0013008184132177008
SPEC	100	1	False	164.1	0.0012860946550492026
SPEC	100	1	False	164.20000000000002	0.0012715276038503419
SPEC	100	1	False	164.3	0.0012571156776821364
SPEC	100	1	False	164.4	0.0012428573099327086
SPEC	100	1	False	164.5	0.0012287509491730748
SPEC	100	1	False	164.6	0.0012147950590142554
SPEC	100	1	False	164.70000000000002	0.0012009881179656523
SPEC	100	1	False	164.8	0.0011873286192948015
SPEC	100	1	False	164.9	0.0011738150708883288
SPEC	100	1	False	165.0	0.0011604459951142854
SPEC	100	1	False	165.1	0.0011472199286856328
SPEC	100	1	False	165.20000000000002	0.0011341354225250903
SPEC	100	1	False	165.3	0.0011211910416311708
SPEC	100	1	False	165.4	0.0011083853649454603
SPEC	100	1	False	165.5	0.001095716985221107
SPEC	100	1	False	165.6	0.0010831845088925436
SPEC	100	1	False	165.70000000000002	0.0010707865559464198
SPEC	100	1	False	165.8	0.0010585217597936843
SPEC	100	1	False	165.9	0.001046388767142874
SPEC	100	1	False	166.0	0.0010343862378745653
SPEC	100	1	False	166.1	0.0010225128449170098
SPEC	100	1	False	166.20000000000002	0.0010107672741228547
SPEC	100	1	False	166.3	0.0009991482241470699
SPEC	100	1	False	166.4	0.0009876544063259602
SPEC	100	1	False	166.5	0.0009762845445573247
SPEC	100	1	False	166.6	0.000965037375181685
SPEC	100	1	False	166.70000000000002	0.0009539116468646445
SPEC	100	1	False	166.8	0.0009429061204803298
SPEC	100	1	False	166.9	0.0009320195689959056
SPEC	100	1	False	167.0	0.0009212507773571418
SPEC	100	1	False	167.1	0.0009105985423750651
SPEC	100	1	False	167.20000000000002	0.0009000616726136616
SPEC	100	1	False	167.3	0.000889638988278588
SPEC	100	1	False	167.4	0.0008793293211069412
SPEC	100	1	False	167.5	0.0008691315142580402
SPEC	100	1	False	167.6	0.0008590444222052285
SPEC	100	1	False	167.70000000000002	0.00084906691062865
SPEC	100	1	False	167.8	0.0008391978563090706
SPEC	100	1	False	167.9	0.0008294361470226175
SPEC	100	1	False	168.0	0.0008197806814365707
SPEC	100	1	False	168.1	0.000810230369006044
SPEC	100	1	False	168.20000000000002	0.00080078412987169
SPEC	100	1	False	168.3	0.0007914408947583064
SPEC	100	1	False	168.4	0.0007821996048744295
SPEC	100	1	False	168.5	0.0007730592118128059
SPEC	100	1	False	168.6	0.0007640186774518318
SPEC	100	1	False	168.70000000000002	0.0007550769738578972
SPEC	100	1	False	168.8	0.0007462330831886311
SPEC	100	1	False	168.9	0.0007374859975970363
SPEC	100	1	False	169.0	0.0007288347191365383
SPEC	100	1	False	169.1	0.0007202782596669119
SPEC	100	1	False	169.20000000000002	0.0007118156407610602
SPEC	100	1	False	169.3	0.0007034458936126982
SPEC	100	1	False	169.4	0.0006951680589448466
SPEC	100	1	False	169.5	0.0006869811869192348
SPEC	100	1	False	169.6	0.0006788843370464989
SPEC	100	1	False	169.70000000000002	0.0006708765780972334
SPEC	100	1	False	169.8	0.0006629569880138848
SPEC	100	1	False	169.9	0.0006551246538234445
SPEC	100	1	False	170.0	0.0006473786715509556
SPEC	100	1	False	170.1	0.0006397181461338425
SPEC	100	1	False	170.20000000000002	0.0006321421913370282
SPEC	100	1	False	170.3	0.0006246499296688468
SPEC	100	1	False	170.4	0.0006172404922977221
SPEC	100	1	False	170.5	0.0006099130189696525
SPEC	100	1	False	170.6	0.0006026666579264439
SPEC	100	1	False	170.70000000000002	0.0005955005658247089
SPEC	100	1	False	170.8	0.0005884139076556392
SPEC	100	1	False	170.9	0.0005814058566654858
SPEC	100	1	False	171.0	0.0005744755942768354
SPEC	100	1	False	171.1	0.0005676223100105697
SPEC	100	1	False	171.20000000000002	0.0005608452014085862
SPEC	100	1	False	171.3	0.0005541434739572375
SPEC	100	1	False	171.4	0.0005475163410114708
SPEC	100	1	False	171.5	0.0005409630237196831
SPEC	100	1	False	171.6	0.000534482750949279
SPEC	100	1	False	171.70000000000002	0.0005280747592129358
SPEC	100	1	False	171.8	0.0005217382925955285
SPEC	100	1	False	171.9	0.0005154726026817674
SPEC	100	1	False	172.0	0.0005092769484844945
SPEC	100	1	False	172.1	0.0005031505963736637
SPEC	100	1	False	172.20000000000002	0.0004970928200059583
SPEC	100	1	False	172.3	0.0004911029002551118
SPEC	100	1	False	172.4	0.0004851801251428256
SPEC	100	1	False	172.5	0.00047932378977038546
SPEC	100	1	False	172.6	0.0004735331962508787
SPEC	100	1	False	172.70000000000002	0.00046780765364206147
SPEC	100	1	False	172.8	0.00046214647787985914
SPEC	100	1	False	172.9	0.0004565489917124836
SPEC	100	1	False	173.0	0.0004510145246351582
SPEC	100	1	False	173.1	0.00044554241282546776
SPEC	100	1	False	173.20000000000002	0.0004401319990793108
SPEC	100	1	False	173.3	0.00043478263274745023
SPEC	100	1	False	173.4	0.0004294936696726485
SPEC	100	1	False	173.5	0.0004242644721274082
SPEC	100	1	False	173.6	0.0004190944087522922
SPEC	100	1	False	173.70000000000002	0.0004139828544948068
SPEC	100	1	False	173.8	0.0004089291905488785
SPEC	100	1	False	173.9	0.0004039328042948827
SPEC	100	1	False	174.0	0.0003989930892402493
SPEC	100	1	False	174.1	0.00039410944496060413
SPEC	100	1	False	174.20000000000002	0.00038928127704148134
SPEC	100	1	False	174.3	0.0003845079970205772
SPEC	100	1	False	174.4	0.00037978902233054264
SPEC	100	1	False	174.5	0.00037512377624230795
SPEC	100	1	False	174.6	0.00037051168780895206
SPEC	100	1	False	174.70000000000002	0.000365952191810091
SPEC	100	1	False	174.8	0.000361444728696788
SPEC	100	1	False	174.9	0.0003569887445369788
SPEC	100	1	False	175.0	0.0003525836909614092
SPEC	100	1	False	175.1	0.00034822902511009546
SPEC	100	1	False	175.20000000000002	0.00034392420957926216
SPEC	100	1	False	175.3	0.0003396687123687983
SPEC	100	1	False	175.4	0.00033546200683019415
SPEC	100	1	False	175.5	0.0003313035716149811
SPEC	100	1	False	175.6	0.0003271928906236368
SPEC	100	1	False	175.70000000000002	0.0003231294529549873
SPEC	100	1	False	175.8	0.00031911275285608035
SPEC	100	1	False	175.9	0.0003151422896725271
SPEC	100	1	False	176.0	0.00031121756779930445
SPEC	100	1	False	176.1	0.00030733809663203136
SPEC	100	1	False	176.20000000000002	0.0003035033905187046
SPEC	100	1	False	176.3	0.00029971296871187693
SPEC	100	1	False	176.4	0.00029596635532128774
SPEC	100	1	False	176.5	0.000292263079266945
SPEC	100	1	False	176.6	0.0002886026742326508
SPEC	100	1	False	176.70000000000002	0.0002849846786199477
SPEC	100	1	False	176.8	0.0002814086355025228
SPEC	100	1	False	176.9	0.00027787409258101485
SPEC	100	1	False	177.0	0.000274380602138272
SPEC	100	1	False	177.1	0.0002709277209950069
SPEC	100	1	False	177.20000000000002	0.0002675150104658885
SPEC	100	1	False	177.3	0.00026414203631603555
SPEC	100	1	False	177.4	0.00026080836871792746
SPEC	100	1	False	177.5	0.00025751358220871354
SPEC	100	1	False	177.6	0.00025425725564792603
SPEC	100	1	False	177.70000000000002	0.00025103897217560253
SPEC	100	1	False	177.8	0.00024785831917078485
SPEC	100	1	False	177.9	0.0002447148882104201
SPEC	100	1	False	178.0	0.00024160827502864792
SPEC	100	1	False	178.1	0.00023853807947647236
SPEC	100	1	False	178.20000000000002	0.0002355039054818081
SPEC	100	1	False	178.3	0.0002325053610099087
SPEC	100	1	False	178.4	0.00022954205802416618
SPEC	100	1	False	178.5	0.00022661361244728342
SPEC	100	1	False	178.6	0.00022371964412280473
SPEC	100	1	False	178.70000000000002	0.00022085977677701736
SPEC	100	1	False	178.8	0.00021803363798120903
SPEC	100	1	False	178.9	0.00021524085911428365
SPEC	100	1	False	179.0	0.0002124810753257229
SPEC	100	1	False	179.1	0.00020975392549890673
SPEC	100	1	False	179.20000000000002	0.00020705905221477672
SPEC	100	1	False	179.3	0.00020439610171583736
SPEC	100	1	False	179.4	0.00020176472387050442
SPEC	100	1	False	179.5	0.00019916457213778481
SPEC	100	1	False	179.6	0.00019659530353229688
SPEC	100	1	False	179.70000000000002	0.00019405657858960728
SPEC	100	1	False	179.8	0.00019154806133191507
SPEC	100	1	False	179.9	0.00018906941923403897
SPEC	100	1	False	180.0	0.00018662032318974466
SPEC	100	1	False	180.1	0.00018420044747837478
SPEC	100	1	False	180.20000000000002	0.00018180946973180584
SPEC	100	1	False	180.3	0.0001794470709017113
SPEC	100	1	False	180.4	0.00017711293522713745
SPEC	100	1	False	180.5	0.00017480675020237874
SPEC	100	1	False	180.6	0.00017252820654516885
SPEC	100	1	False	180.70000000000002	0.00017027699816516247
SPEC	100	1	False	180.8	0.00016805282213272187
SPEC	100	1	False	180.9	0.00016585537864798912
SPEC	100	1	False	181.0	0.0001636843710102633
SPEC	100	1	False	181.1	0.00016153950558766167
SPEC	100	1	False	181.20000000000002	0.00015942049178706259
SPEC	100	1	False	181.3	0.00015732704202434464
SPEC	100	1	False	181.4	0.000155258871694896
SPEC	100	1	False	181.5	0.00015321569914441185
SPEC	100	1	False	181.6	0.0001511972456399622
SPEC	100	1	False	181.70000000000002	0.0001492032353413348
SPEC	100	1	False	181.8	0.00014723339527265584
SPEC	100	1	False	181.9	0.00014528745529427084
SPEC	100	1	False	182.0	0.0001433651480748943
SPEC	100	1	False	182.1	0.00014146620906402727
SPEC	100	1	False	182.20000000000002	0.00013959037646463273
SPEC	100	1	False	182.3	0.0001377373912060717
SPEC	100	1	False	182.4	0.00013590699691729222
SPEC	100	1	False	182.5	0.00013409893990027767
SPEC	100	1	False	182.6	0.00013231296910374548
SPEC	100	1	False	182.70000000000002	0.00013054883609709255
SPEC	100	1	False	182.8	0.00012880629504458916
SPEC	100	1	False	182.9	0.0001270851026798211
SPEC	100	1	False	183.0	0.00012538501828036994
SPEC	100	1	False	183.1	0.00012370580364273455
SPEC	100	1	False	183.20000000000002	0.00012204722305749093
SPEC	100	1	False	183.3	0.00012040904328469094
SPEC	100	1	False	183.4	0.00011879103352949046
SPEC	100	1	False	183.5	0.00011719296541800846
SPEC	100	1	False	183.6	0.00011561461297341945
SPEC	100	1	False	183.70000000000002	0.00011405575259227214
SPEC	100	1	False	183.8	0.00011251616302102935
SPEC	100	1	False	183.9	0.0001109956253328342
SPEC	100	1	False	184.0	0.00010949392290449721
SPEC	100	1	False	184.1	0.00010801084139370137
SPEC	100	1	False	184.20000000000002	0.00010654616871642208
SPEC	100	1	False	184.3	0.00010509969502456678
SPEC	100	1	False	184.4	0.00010367121268382037
SPEC	100	1	False	184.5	0.00010226051625170907
SPEC	100	1	False	184.6	0.00010086740245586529
SPEC	100	1	False	184.70000000000002	9.949167017250569e-05
SPEC	100	1	False	184.8	9.813312040510984e-05
SPEC	100	1	False	184.9	9.679155626330571e-05
SPEC	100	1	False	185.0	9.546678294195141e-05
SPEC	100	1	False	185.1	9.415860770041931e-05
SPEC	100	1	False	185.20000000000002	9.286683984207893e-05
SPEC	100	1	False	185.3	9.159129069397082e-05
SPEC	100	1	False	185.4	9.033177358667666e-05
SPEC	100	1	False	185.5	8.90881038343822e-05
SPEC	100	1	False	185.6	8.786009871512878e-05
SPEC	100	1	False	185.70000000000002	8.664757745125219e-05
SPEC	100	1	False	185.8	8.545036119001163e-05
SPEC	100	1	False	185.9	8.426827298439793e-05
SPEC	100	1	False	186.0	8.310113777413073e-05
SPEC	100	1	False	186.1	8.194878236683235e-05
SPEC	100	1	False	186.20000000000002	8.081103541938395e-05
SPEC	100	1	False	186.3	7.968772741945895e-05
SPEC	100	1	False	186.4	7.857869066723288e-05
SPEC	100	1	False	186.5	7.74837592572661e-05
SPEC	100	1	False	186.6	7.640276906056156e-05
SPEC	100	1	False	186.70000000000002	7.533555770679546e-05
SPEC	100	1	False	186.8	7.428196456671333e-05
SPEC	100	1	False	186.9	7.324183073469711e-05
SPEC	100	1	False	187.0	7.22149990114984e-05
SPEC	100	1	False	187.1	7.120131388713864e-05
SPEC	100	1	False	187.20000000000002	7.020062152396662e-05
SPEC	100	1	False	187.3	6.92127697398879e-05
SPEC	100	1	False	187.4	6.823760799174428e-05
SPEC	100	1	False	187.5	6.727498735886041e-05
SPEC	100	1	False	187.6	6.632476052674255e-05
SPEC	100	1	False	187.70000000000002	6.538678177093561e-05
SPEC	100	1	False	187.8	6.446090694103626e-05
SPEC	100	1	False	187.9	6.354699344485591e-05
SPEC	100	1	False	188.0	6.264490023273645e-05
SPEC	100	1	False	188.1	6.175448778201783e-05
SPEC	100	1	False	188.20000000000002	6.0875618081653386e-05
SPEC	100	1	False	188.3	6.0008154616971596e-05
SPEC	100	1	False	188.4	5.91519623545857e-05
SPEC	100	1	False	188.5	5.830690772744707e-05
SPEC	100	1	False	188.6	5.74728586200425e-05
SPEC	100	1	False	188.70000000000002	5.664968435373242e-05
SPEC	100	1	False	188.8	5.583725567223151e-05
SPEC	100	1	False	188.9	5.503544472722665e-05
SPEC	100	1	False	189.0	5.424412506413539e-05
SPEC	100	1	False	189.1	5.3463171607998265e-05
SPEC	100	1	False	189.20000000000002	5.26924606495095e-05
SPEC	100	1	False	189.3	5.193186983117951e-05
SPEC	100	1	False	189.4	5.118127813363332e-05
SPEC	100	1	False	189.5	5.044056586203668e-05
SPEC	100	1	False	189.6	4.970961463265603e-05
SPEC	100	1	False	189.70000000000002	4.898830735954695e-05
SPEC	100	1	False	189.8	4.8276528241370015e-05
SPEC	100	1	False	189.9	4.757416274833301e-05
SPEC	100	1	False	190.0	4.688109760926068e-05
SPEC	100	1	False	190.1	4.619722079878824e-05
SPEC	100	1	False	190.20000000000002	4.5522421524676284e-05
SPEC	100	1	False	190.3	4.485659021525168e-05
SPEC	100	1	False	190.4	4.419961850696479e-05
SPEC	100	1	False	190.5	4.355139923207224e-05
SPEC	100	1	False	190.6	4.291182640643258e-05
SPEC	100	1	False	190.70000000000002	4.228079521742375e-05
SPEC	100	1	False	190.8	4.1658202011975995e-05
SPEC	100	1	False	190.9	4.104394428471951e-05
SPEC	100	1	False	191.0	4.0437920666246656e-05
SPEC	100	1	False	191.1	3.9840030911488434e-05
SPEC	100	1	False	191.20000000000002	3.9250175888202574e-05
SPEC	100	1	False	191.3	3.8668257565573006e-05
SPEC	100	1	False	191.4	3.8094179002918375e-05
SPEC	100	1	False	191.5	3.752784433851174e-05
SPEC	100	1	False	191.6	3.6969158778506766e-05
SPEC	100	1	False	191.70000000000002	3.641802858597167e-05
SPEC	100	1	False	191.8	3.587436107002973e-05
SPEC	100	1	False	191.9	3.533806457510266e-05
SPEC	100	1	False	192.0	3.48090484702619e-05
SPEC	100	1	False	192.1	3.428722313867896e-05
SPEC	100	1	False	192.20000000000002	3.3772499967180586e-05
SPEC	100	1	False	192.3	3.3264791335904945e-05
SPEC	100	1	False	192.4	3.2764010608056954e-05
SPEC	100	1	False	192.5	3.227007211976304e-05
SPEC	100	1	False	192.6	3.1782891170025404e-05
SPEC	100	1	False	192.70000000000002	3.130238401077276e-05
SPEC	100	1	False	192.8	3.0828467837008496e-05
SPEC	100	1	False	192.9	3.036106077705295e-05
SPEC	100	1	False	193.0	2.990008188288204e-05
SPEC	100	1	False	193.1	2.944545112055935e-05
SPEC	100	1	False	193.20000000000002	2.8997089360759935e-05
SPEC	100	1	False	193.3	2.855491836938879e-05
SPEC	100	1	False	193.4	2.8118860798287272e-05
SPEC	100	1	False	193.5	2.768884017603332e-05
SPEC	100	1	False	193.6	2.7264780898828255e-05
SPEC	100	1	False	193.70000000000002	2.6846608221474328e-05
SPEC	100	1	False	193.8	2.6434248248438795e-05
SPEC	100	1	False	193.9	2.6027627925006557e-05
SPEC	100	1	False	194.0	2.5626675028516948e-05
SPEC	100	1	False	194.1	2.523131815968743e-05
SPEC	100	1	False	194.20000000000002	2.4841486734022053e-05
SPEC	100	1	False	194.3	2.4457110973302816e-05
SPEC	100	1	False	194.4	2.407812189716395e-05
SPEC	100	1	False	194.5	2.3704451314749314e-05
SPEC	100	1	False	194.6	2.3336031816451564e-05
SPEC	100	1	False	194.70000000000002	2.297279676573008e-05
SPEC	100	1	False	194.8	2.261468029101085e-05
SPEC	100	1	False	194.9	2.226161727766467e-05
SPEC	100	1	False	195.0	2.1913543360064287e-05
SPEC	100	1	False	195.1	2.157039491371795e-05
SPEC	100	1	False	195.20000000000002	2.1232109047481754e-05
SPEC	100	1	False	195.3	2.0898623595847254e-05
SPEC	100	1	False	195.4	2.056987711130456e-05
SPEC	100	1	False	195.5	2.024580885678042e-05
SPEC	100	1	False	195.6	1.9926358798150477e-05
SPEC	100	1	False	195.70000000000002	1.9611467596825384e-05
SPEC	100	1	False	195.8	1.9301076602408865e-05
SPEC	100	1	False	195.9	1.8995127845427922e-05
SPEC	100	1	False	196.0	1.869356403013517e-05
SPEC	100	1	False	196.1	1.839632852738157e-05
SPEC	100	1	False	196.20000000000002	1.8103365367558304e-05
SPEC	100	1	False	196.3	1.7814619233609636e-05
SPEC	100	1	False	196.4	1.7530035454112766e-05
SPEC	100	1	False	196.5	1.7249559996427587e-05
SPEC	100	1	False	196.6	1.6973139459912048e-05
SPEC	100	1	False	196.70000000000002	1.6700721069205704e-05
SPEC	100	1	False	196.8	1.6432252667578925e-05
SPEC	100	1	False	196.9	1.6167682710347754e-05
SPEC	100	1	False	197.0	1.590696025835335e-05
SPEC	100	1	False	197.1	1.5650034971505873e-05
SPEC	100	1	False	197.20000000000002	1.539685710239303e-05
SPEC	100	1	False	197.3	1.5147377489950488e-05
SPEC	100	1	False	197.4	1.490154755319503e-05
SPEC	100	1	False	197.5	1.4659319285020175e-05
SPEC	100	1	False	197.6	1.442064524605312e-05
SPEC	100	1	False	197.70000000000002	1.4185478558571615e-05
SPEC	100	1	False	197.8	1.3953772900482265e-05
SPEC	100	1	False	197.9	1.372548249935719e-05
SPEC	100	1	False	198.0	1.3500562126530922e-05
SPEC	100	1	False	198.1	1.3278967091254989e-05
SPEC	100	1	False	198.20000000000002	1.3060653234910724e-05
SPEC	100	1	False	198.3	1.2845576925279517e-05
SPEC	100	1	False	198.4	1.2633695050870297e-05
SPEC	100	1	False	198.5	1.2424965015302333e-05
SPEC	100	1	False	198.6	1.2219344731744843e-05
SPEC	100	1	False	198.70000000000002	1.2016792617411581e-05
SPEC	100	1	False	198.8	1.1817267588109935e-05
SPEC	100	1	False	198.9	1.1620729052844396e-05
SPEC	100	1	False	199.0	1.1427136908473822e-05
SPEC	100	1	False	199.1	1.1236451534422027e-05
SPEC	100	1	False	199.20000000000002	1.1048633787440683e-05
SPEC	100	1	False	199.3	1.0863644996424772e-05
SPEC	100	1	False	199.4	1.0681446957279618e-05
SPEC	100	1	False	199.5	1.0502001927839465e-05
SPEC	100	1	False	199.6	1.0325272622836078e-05
SPEC	100	1	False	199.70000000000002	1.0151222208918324e-05
SPEC	100	1	False	199.8	9.979814299721293e-06
SPEC	100	1	False	199.9	9.811012950984738e-06
SPEC	100	1	False	200.0	9.644782655720074e-06
SPEC	100	1	False	200.1	9.481088339426334e-06
SPEC	100	1	False	200.20000000000002	9.3198953553538e-06
SPEC	100	1	False	200.3	9.161169479814766e-06
SPEC	100	1	False	200.4	9.004876907541944e-06
SPEC	100	1	False	200.5	8.85098424709291e-06
SPEC	100	1	False	200.6	8.699458516301232e-06
SPEC	100	1	False	200.70000000000002	8.550267137772604e-06
SPEC	100	1	False	200.8	8.403377934427032e-06
SPEC	100	1	False	200.9	8.25875912508512e-06
SPEC	100	1	False	201.0	8.116379320099473e-06
SPEC	100	1	False	201.1	7.976207517029413e-06
SPEC	100	1	False	201.20000000000002	7.83821309635978e-06
SPEC	100	1	False	201.3	7.70236581726281e-06
SPEC	100	1	False	201.4	7.568635813402439e-06
SPEC	100	1	False	201.5	7.4369935887813914e-06
SPEC	100	1	False	201.6	7.307410013629849e-06
SPEC	100	1	False	201.70000000000002	7.17985632033603e-06
SPEC	100	1	False	201.8	7.054304099417691e-06
SPEC	100	1	False	201.9	6.930725295534214e-06
SPEC	100	1	False	202.0	6.809092203539442e-06
SPEC	100	1	False	202.1	6.689377464574449e-06
SPEC	100	1	False	202.20000000000002	6.571554062199586e-06
SPEC	100	1	False	202.3	6.455595318566218e-06
SPEC	100	1	False	202.4	6.34147489062681e-06
SPEC	100	1	False	202.5	6.229166766384202e-06
SPEC	100	1	False	202.6	6.118645261178052e-06
SPEC	100	1	False	202.70000000000002	6.009885014010045e-06
SPEC	100	1	False	202.8	5.902860983905922e-06
SPEC	100	1	False	202.9	5.797548446314603e-06
SPEC	100	1	False	203.0	5.69392298954399e-06
SPEC	100	1	False	203.1	5.591960511233425e-06
SPEC	100	1	False	203.20000000000002	5.4916372148617855e-06
SPEC	100	1	False	203.3	5.392929606291417e-06
SPEC	100	1	False	203.4	5.2958144903472615e-06
SPEC	100	1	False	203.5	5.200268967431003e-06
SPEC	100	1	False	203.6	5.106270430170142e-06
SPEC	100	1	False	203.70000000000002	5.013796560100772e-06
SPEC	100	1	False	203.8	4.922825324384933e-06
SPEC	100	1	False	203.9	4.833334972561275e-06
SPEC	100	1	False	204.0	4.745304033329304e-06
SPEC	100	1	False	204.1	4.658711311366339e-06
SPEC	100	1	False	204.20000000000002	4.573535884177453e-06
SPEC	100	1	False	204.3	4.489757098977752e-06
SPEC	100	1	False	204.4	4.407354569606644e-06
SPEC	100	1	False	204.5	4.326308173473853e-06
SPEC	100	1	False	204.6	4.2465980485370975e-06
SPEC	100	1	False	204.70000000000002	4.1682045903108205e-06
SPEC	100	1	False	204.8	4.091108448905718e-06
SPEC	100	1	False	204.9	4.015290526098975e-06
SPEC	100	1	False	205.0	3.940731972434718e-06
SPEC	100	1	False	205.1	3.867414184354557e-06
SPEC	100	1	False	205.20000000000002	3.7953188013575875e-06
SPEC	100	1	False	205.3	3.7244277031901747e-06
SPEC	100	1	False	205.4	3.654723007064478e-06
SPEC	100	1	False	205.5	3.586187064906264e-06
SPEC	100	1	False	205.6	3.5188024606308686e-06
SPEC	100	1	False	205.70000000000002	3.4525520074478097e-06
SPEC	100	1	False	205.8	3.3874187451932333e-06
SPEC	100	1	False	205.9	3.32338593769029e-06
SPEC	100	1	False	206.0	3.260437070136787e-06
SPEC	100	1	False	206.1	3.198555846520278e-06
SPEC	100	1	False	206.20000000000002	3.137726187060103e-06
SPEC	100	1	False	206.3	3.077932225676035e-06
SPEC	100	1	False	206.4	3.0191583074834223e-06
SPEC	100	1	False	206.5	2.9613889863145904e-06
SPEC	100	1	False	206.6	2.904609022266215e-06
SPEC	100	1	False	206.70000000000002	2.848803379272231e-06
SPEC	100	1	False	206.8	2.7939572227024206e-06
SPEC	100	1	False	206.9	2.740055916985981e-06
SPEC	100	1	False	207.0	2.687085023260235e-06
SPEC	100	1	False	207.1	2.6350302970440032e-06
SPEC	100	1	False	207.20000000000002	2.58387768593541e-06
SPEC	100	1	False	207.3	2.533613327334049e-06
SPEC	100	1	False	207.4	2.484223546187068e-06
SPEC	100	1	False	207.5	2.4356948527590264e-06
SPEC	100	1	False	207.6	2.3880139404253927e-06
SPEC	100	1	False	207.70000000000002	2.341167683489322e-06
SPEC	100	1	False	207.8	2.295143135021551e-06
SPEC	100	1	False	207.9	2.2499275247230474e-06
SPEC	100	1	False	208.0	2.205508256810507e-06
SPEC	100	1	False	208.1	2.1618729079242384e-06
SPEC	100	1	False	208.20000000000002	2.1190092250580267e-06
SPEC	100	1	False	208.3	2.07690512351143e-06
SPEC	100	1	False	208.4	2.035548684863444e-06
SPEC	100	1	False	208.5	1.9949281549680587e-06
SPEC	100	1	False	208.6	1.9550319419709412e-06
SPEC	100	1	False	208.70000000000002	1.9158486143474477e-06
SPEC	100	1	False	208.8	1.8773668989615495e-06
SPEC	100	1	False	208.9	1.8395756791454666e-06
SPEC	100	1	False	209.0	1.8024639927998652e-06
SPEC	100	1	False	209.1	1.7660210305144166e-06
SPEC	100	1	False	209.20000000000002	1.7302361337085884e-06
SPEC	100	1	False	209.3	1.6950987927921763e-06
SPEC	100	1	False	209.4	1.6605986453458523e-06
SPEC	100	1	False	209.5	1.6267254743210895e-06
SPEC	100	1	False	209.6	1.5934692062595954e-06
SPEC	100	1	False	209.70000000000002	1.560819909531808e-06
SPEC	100	1	False	209.8	1.5287677925945423e-06
SPEC	100	1	False	209.9	1.4973032022672806e-06
SPEC	100	1	False	210.0	1.4664166220272912e-06
SPEC	100	1	False	210.1	1.4360986703229933e-06
SPEC	100	1	False	210.20000000000002	1.4063400989057655e-06
SPEC	100	1	False	210.3	1.3771317911797257e-06
SPEC	100	1	False	210.4	1.348464760569533e-06
SPEC	100	1	False	210.5	1.3203301489057884e-06
SPEC	100	1	False	210.6	1.2927192248281363e-06
SPEC	100	1	False	210.70000000000002	1.2656233822056993e-06
SPEC	100	1	False	210.8	1.2390341385747179e-06
SPEC	100	1	False	210.9	1.2129431335932862e-06
SPEC	100	1	False	211.0	1.1873421275129092e-06
SPEC	100	1	False	211.1	1.1622229996669082e-06
SPEC	100	1	False	211.20000000000002	1.1375777469752105e-06
SPEC	100	1	False	211.3	1.1133984824656708e-06
SPEC	100	1	False	211.4	1.0896774338115439e-06
SPEC	100	1	False	211.5	1.0664069418851127e-06
SPEC	100	1	False	211.6	1.043579459327099e-06
SPEC	100	1	False	211.70000000000002	1.0211875491319613e-06
SPEC	100	1	False	211.8	9.992238832487465e-07
SPEC	100	1	False	211.9	9.776812411973595e-07
SPEC	100	1	False	212.0	9.565525087001563e-07
SPEC	100	1	False	212.1	9.358306763286895e-07
SPEC	100	1	False	212.20000000000002	9.155088381654453e-07
SPEC	100	1	False	212.3	8.955801904804122e-07
SPEC	100	1	False	212.4	8.760380304223413e-07
SPEC	100	1	False	212.5	8.568757547245856e-07
SPEC	100	1	False	212.6	8.380868584253709e-07
SPEC	100	1	False	212.70000000000002	8.196649336022427e-07
SPEC	100	1	False	212.8	8.016036681207684e-07
SPEC	100	1	False	212.9	7.838968443970808e-07
SPEC	100	1	False	213.0	7.665383381744151e-07
SPEC	100	1	False	213.1	7.49522117313228e-07
SPEC	100	1	False	213.20000000000002	7.3284224059496e-07
SPEC	100	1	False	213.3	7.16492856539237e-07
SPEC	100	1	False	213.4	7.004682022343459e-07
SPEC	100	1	False	213.5	6.84762602180874e-07
SPEC	100	1	False	213.6	6.693704671484458e-07
SPEC	100	1	False	213.70000000000002	6.542862930452731e-07
SPEC	100	1	False	213.8	6.395046598006425e-07
SPEC	100	1	False	213.9	6.25020230259861e-07
SPEC	100	1	False	214.0	6.108277490918622e-07
SPEC	100	1	False	214.1	5.969220417092102e-07
SPEC	100	1	False	214.20000000000002	5.832980132002936e-07
SPEC	100	1	False	214.3	5.699506472737776e-07
SPEC	100	1	False	214.4	5.568750052150032e-07
SPEC	100	1	False	214.5	5.440662248543773e-07
SPEC	100	1	False	214.6	5.315195195474689e-07
SPEC	100	1	False	214.70000000000002	5.192301771668622e-07
SPEC	100	1	False	214.8	5.07193559105507e-07
SPEC	100	1	False	214.9	4.954050992915495e-07
SPEC	100	1	False	215.0	4.838603032144547e-07
SPEC	100	1	False	215.1	4.725547469623609e-07
SPEC	100	1	False	215.20000000000002	4.6148407627053305e-07
SPEC	100	1	False	215.3	4.5064400558079984e-07
SPEC	100	1	False	215.4	4.4003031711184444e-07
SPEC	100	1	False	215.5	4.296388599402962e-07
SPEC	100	1	False	215.6	4.194655490924629e-07
SPEC	100	1	False	215.70000000000002	4.095063646466007e-07
SPEC	100	1	False	215.8	3.997573508456395e-07
SPEC	100	1	False	215.9	3.9021461522024446e-07
SPEC	100	1	False	216.0	3.808743277221061e-07
SPEC	100	1	False	216.1	3.717327198673509e-07
SPEC	100	1	False	216.20000000000002	3.6278608388997907e-07
SPEC	100	1	False	216.3	3.5403077190524443e-07
SPEC	100	1	False	216.4	3.454631950828247e-07
SPEC	100	1	False	216.5	3.370798228297231e-07
SPEC	100	1	False	216.6	3.288771819828086e-07
SPEC	100	1	False	216.70000000000002	3.2085185601086534e-07
SPEC	100	1	False	216.8	3.130004842260669e-07
SPEC	100	1	False	216.9	3.053197610047871e-07
SPEC	100	1	False	217.0	2.978064350176415e-07
SPEC	100	1	False	217.1	2.904573084686859e-07
SPEC	100	1	False	217.20000000000002	2.832692363436224e-07
SPEC	100	1	False	217.3	2.76239125667014e-07
SPEC	100	1	False	217.4	2.693639347683044e-07
SPEC	100	1	False	217.5	2.626406725566553e-07
SPEC	100	1	False	217.6	2.560663978044311e-07
SPEC	100	1	False	217.70000000000002	2.4963821843929595e-07
SPEC	100	1	False	217.8	2.433532908448083e-07
SPEC	100	1	False	217.9	2.372088191694254e-07
SPEC	100	1	False	218.0	2.31202054643828e-07
SPEC	100	1	False	218.1	2.253302949065148e-07
SPEC	100	1	False	218.20000000000002	2.1959088333752132e-07
SPEC	100	1	False	218.3	2.139812084002487e-07
SPEC	100	1	False	218.4	2.0849870299122736e-07
SPEC	100	1	False	218.5	2.0314084379783692e-07
SPEC	100	1	False	218.6	1.9790515066382937e-07
SPEC	100	1	False	218.70000000000002	1.9278918596258627e-07
SPEC	100	1	False	218.8	1.8779055397805768e-07
SPEC	100	1	False	218.9	1.829069002932573e-07
SPEC	100	1	False	219.0	1.7813591118628983e-07
SPEC	100	1	False	219.1	1.73475313033776e-07
SPEC	100	1	False	219.20000000000002	1.6892287172163318e-07
SPEC	100	1	False	219.3	1.6447639206314338e-07
SPEC	100	1	False	219.4	1.6013371722418477e-07
SPEC	100	1	False	219.5	1.5589272815560154e-07
SPEC	100	1	False	219.6	1.5175134303261058e-07
SPEC	100	1	False	219.70000000000002	1.4770751670118158e-07
SPEC	100	1	False	219.8	1.437592401313107e-07
SPEC	100	1	False	219.9	1.3990453987711228e-07
SPEC	100	1	False	220.0	1.361414775436694e-07
SPEC	100	1	False	220.1	1.3246814926057132e-07
SPEC	100	1	False	220.20000000000002	1.288826851620386e-07
SPEC	100	1	False	220.3	1.2538324887360914e-07
SPEC	100	1	False	220.4	1.2196803700528416e-07
SPEC	100	1	False	220.5	1.186352786510824e-07
SPEC	100	1	False	220.6	1.1538323489491623e-07
SPEC	100	1	False	220.70000000000002	1.1221019832274765e-07
SPEC	100	1	False	220.8	1.0911449254093928e-07
SPEC	100	1	False	220.9	1.0609447170073474e-07
SPEC	100	1	False	221.0	1.0314852002881078e-07
SPEC	100	1	False	221.1	1.0027505136383215e-07
SPEC	100	1	False	221.20000000000002	9.747250869894805e-08
SPEC	100	1	False	221.3	9.473936373015957e-08
SPEC	100	1	False	221.4	9.207411641050069e-08
SPEC	100	1	False	221.5	8.947529450997243e-08
SPEC	100	1	False	221.6	8.69414531811634e-08
SPEC	100	1	False	221.70000000000002	8.447117453049009e-08
SPEC	100	1	False	221.8	8.206306719502166e-08
SPEC	100	1	False	221.9	7.971576592478462e-08
SPEC	100	1	False	222.0	7.742793117054086e-08
SPEC	100	1	False	222.1	7.51982486769335e-08
SPEC	100	1	False	222.20000000000002	7.302542908097022e-08
SPEC	100	1	False	222.3	7.090820751578049e-08
SPEC	100	1	False	222.4	6.884534321957846e-08
SPEC	100	1	False	222.5	6.683561914978908e-08
SPEC	100	1	False	222.6	6.487784160227517e-08
SPEC	100	1	False	222.70000000000002	6.297083983560504e-08
SPEC	100	1	False	222.8	6.111346570031904e-08
SPEC	100	1	False	222.9	5.9304593273119117e-08
SPEC	100	1	False	223.0	5.754311849594979e-08
SPEC	100	1	False	223.1	5.582795881990434e-08
SPEC	100	1	False	223.20000000000002	5.415805285390154e-08
SPEC	100	1	False	223.3	5.2532360018091055e-08
SPEC	100	1	False	223.4	5.094986020192076e-08
SPEC	100	1	False	223.5	4.9409553426831466e-08
SPEC	100	1	False	223.6	4.7910459513507935e-08
SPEC	100	1	False	223.70000000000002	4.6451617753656814e-08
SPEC	100	1	False	223.8	4.503208658624505e-08
SPEC	100	1	False	223.9	4.3650943278155955e-08
SPEC	100	1	False	224.0	4.2307283609212225e-08
SPEC	100	1	False	224.1	4.100022156151792e-08
SPEC	100	1	False	224.20000000000002	3.972888901307345e-08
SPEC	100	1	False	224.3	3.849243543561116e-08
SPEC	100	1	False	224.4	3.729002759660178e-08
SPEC	100	1	False	224.5	3.6120849265397066e-08
SPEC	100	1	False	224.6	3.498410092345214e-08
SPEC	100	1	False	224.70000000000002	3.387899947857669e-08
SPEC	100	1	False	224.8	3.2804777983189086e-08
SPEC	100	1	False	224.9	3.176068535650259e-08
SPEC	100	1	False	225.0	3.0745986110622746e-08
SPEC	100	1	False	225.1	2.9759960080493922e-08
SPEC	100	1	False	225.20000000000002	2.8801902157660384e-08
SPEC	100	1	False	225.3	2.7871122027798478e-08
SPEC	100	1	False	225.4	2.6966943911972522e-08
SPEC	100	1	False	225.5	2.6088706311571996e-08
SPEC	100	1	False	225.6	2.5235761756894284e-08
SPEC	100	1	False	225.70000000000002	2.440747655932484e-08
SPEC	100	1	False	225.8	2.3603230567073083e-08
SPEC	100	1	False	225.9	2.2822416924428695e-08
SPEC	100	1	False	226.0	2.2064441834491165e-08
SPEC	100	1	False	226.1	2.1328724325339535e-08
SPEC	100	1	False	226.20000000000002	2.061469601959241e-08
SPEC	100	1	False	226.3	1.992180090733125e-08
SPEC	100	1	False	226.4	1.9249495122335786e-08
SPEC	100	1	False	226.5	1.8597246721603488e-08
SPEC	100	1	False	226.6	1.7964535468105995e-08
SPEC	100	1	False	226.70000000000002	1.7350852616750113e-08
SPEC	100	1	False	226.8	1.6755700703504152e-08
SPEC	100	1	False	226.9	1.6178593337652037e-08
SPEC	100	1	False	227.0	1.5619054997138438e-08
SPEC	100	1	False	227.1	1.507662082696863e-08
SPEC	100	1	False	227.20000000000002	1.4550836440626938e-08
SPEC	100	1	False	227.3	1.4041257724479339e-08
SPEC	100	1	False	227.4	1.3547450645119875e-08
SPEC	100	1	False	227.5	1.3068991059633162e-08
SPEC	100	1	False	227.6	1.260546452873234e-08
SPEC	100	1	False	227.70000000000002	1.2156466132739886e-08
SPEC	100	1	False	227.8	1.1721600290378522e-08
SPEC	100	1	False	227.9	1.1300480580335873e-08
SPEC	100	1	False	228.0	1.089272956557241e-08
SPEC	100	1	False	228.1	1.0497978620336415e-08
SPEC	100	1	False	228.20000000000002	1.0115867759855886e-08
SPEC	100	1	False	228.3	9.746045472673794e-09
SPEC	100	1	False	228.4	9.388168555593929e-09
SPEC	100	1	False	228.5	9.04190195120604e-09
SPEC	100	1	False	228.6	8.706918587959796e-09
SPEC	100	1	False	228.70000000000002	8.38289922275477e-09
SPEC	100	1	False	228.8	8.069532286015827e-09
SPEC	100	1	False	228.9	7.766513729224319e-09
SPEC	100	1	False	229.0	7.473546874873518e-09
SPEC	100	1	False	229.1	7.1903422688189e-09
SPEC	100	1	False	229.20000000000002	6.916617534994074e-09
SPEC	100	1	False	229.3	6.652097232461748e-09
SPEC	100	1	False	229.4	6.396512714770967e-09
SPEC	100	1	False	229.5	6.149601991593095e-09
SPEC	100	1	False	229.6	5.911109592605542e-09
SPEC	100	1	False	229.70000000000002	5.680786433596859e-09
SPEC	100	1	False	229.8	5.458389684765536e-09
SPEC	100	1	False	229.9	5.2436826411819414e-09
SPEC	100	1	False	230.0	5.036434595389289e-09
SPEC	100	1	False	230.1	4.836420712114711e-09
SPEC	100	1	False	230.20000000000002	4.6434219050636484e-09
SPEC	100	1	False	230.3	4.4572247157708315e-09
SPEC	100	1	False	230.4	4.277621194482463e-09
SPEC	100	1	False	230.5	4.10440878304181e-09
SPEC	100	1	False	230.6	3.937390199754199e-09
SPEC	100	1	False	230.70000000000002	3.776373326203787e-09
SPEC	100	1	False	230.8	3.6211710959990574e-09
SPEC	100	1	False	230.9	3.4716013854192707e-09
SPEC	100	1	False	231.0	3.3274869059400054e-09
SPEC	100	1	False	231.1	3.188655098610289e-09
SPEC	100	1	False	231.20000000000002	3.054938030259208e-09
SPEC	100	1	False	231.3	2.9261722915064362e-09
SPEC	100	1	False	231.4	2.802198896553858e-09
SPEC	100	1	False	231.5	2.682863184733558e-09
SPEC	100	1	False	231.6	2.568014723789874e-09
SPEC	100	1	False	231.70000000000002	2.4575072148716363e-09
SPEC	100	1	False	231.8	2.3511983992120693e-09
SPEC	100	1	False	231.9	2.248949966472991e-09
SPEC	100	1	False	232.0	2.1506274647319937e-09
SPEC	100	1	False	232.1	2.05610021208927e-09
SPEC	100	1	False	232.20000000000002	1.96524120987259e-09
SPEC	100	1	False	232.3	1.877927057418584e-09
SPEC	100	1	False	232.4	1.7940378684086635e-09
SPEC	100	1	False	232.5	1.7134571887385687e-09
SPEC	100	1	False	232.6	1.636071915899562e-09
SPEC	100	1	False	232.70000000000002	1.5617722198513985e-09
SPEC	100	1	False	232.8	1.4904514653658874e-09
SPEC	100	1	False	232.9	1.4220061358201812e-09
SPEC	100	1	False	233.0	1.3563357584201014e-09
SPEC	100	1	False	233.1	1.2933428308332982e-09
SPEC	100	1	False	233.20000000000002	1.2329327492120805e-09
SPEC	100	1	False	233.3	1.175013737586518e-09
SPEC	100	1	False	233.4	1.119496778608166e-09
SPEC	100	1	False	233.5	1.0662955456255155e-09
SPEC	100	1	False	233.6	1.0153263360715589e-09
SPEC	100	1	False	233.70000000000002	9.66508006144977e-10
SPEC	100	1	False	233.8	9.197619067662918e-10
SPEC	100	1	False	233.9	8.750118207902144e-10
SPEC	100	1	False	234.0	8.32183901456279e-10
SPEC	100	1	False	234.1	7.912066120592674e-10
SPEC	100	1	False	234.20000000000002	7.520106668218678e-10
SPEC	100	1	False	234.3	7.145289729517099e-10
SPEC	100	1	False	234.4	6.786965738651252e-10
SPEC	100	1	False	234.5	6.444505935604581e-10
SPEC	100	1	False	234.6	6.117301821236598e-10
SPEC	100	1	False	234.70000000000002	5.804764623492626e-10
SPEC	100	1	False	234.8	5.506324774598989e-10
SPEC	100	1	False	234.9	5.221431399075115e-10
SPEC	100	1	False	235.0	4.949551812401983e-10
SPEC	100	1	False	235.1	4.690171030182185e-10
SPEC	100	1	False	235.20000000000002	4.4427912876284514e-10
SPEC	100	1	False	235.3	4.20693156922568e-10
SPEC	100	1	False	235.4	3.982127148404733e-10
SPEC	100	1	False	235.5	3.767929137074938e-10
SPEC	100	1	False	235.6	3.563904044858885e-10
SPEC	100	1	False	235.70000000000002	3.3696333478786106e-10
SPEC	100	1	False	235.8	3.1847130669410463e-10
SPEC	100	1	False	235.9	3.0087533549741793e-10
SPEC	100	1	False	236.0	2.8413780935653106e-10
SPEC	100	1	False	236.1	2.6822244984561784e-10
SPEC	100	1	False	236.20000000000002	2.5309427338499605e-10
SPEC	100	1	False	236.3	2.387195535387668e-10
SPEC	100	1	False	236.4	2.250657841651603e-10
SPEC	100	1	False	236.5	2.1210164340568667e-10
SPEC	100	1	False	236.6	1.9979695849929647e-10
SPEC	100	1	False	236.70000000000002	1.881226714077584e-10
SPEC	100	1	False	236.8	1.7705080523880662e-10
SPEC	100	1	False	236.9	1.6655443145370804e-10
SPEC	100	1	False	237.0	1.5660763784596244e-10
SPEC	100	1	False	237.1	1.471854972780872e-10
SPEC	100	1	False	237.20000000000002	1.38264037163552e-10
SPEC	100	1	False	237.3	1.2982020968111376e-10
SPEC	100	1	False	237.4	1.2183186270883674e-10
SPEC	100	1	False	237.5	1.1427771146537235e-10
SPEC	100	1	False	237.6	1.0713731084610503e-10
SPEC	100	1	False	237.70000000000002	1.0039102844197747e-10
SPEC	100	1	False	237.8	9.402001822887405e-11
SPEC	100	1	False	237.9	8.800619491568619e-11
SPEC	100	1	False	238.0	8.233220893920183e-11
SPEC	100	1	False	238.1	7.698142209422256e-11
SPEC	100	1	False	238.20000000000002	7.193788378730183e-11
SPEC	100	1	False	238.3	6.718630790279274e-11
SPEC	100	1	False	238.4	6.27120502698766e-11
SPEC	100	1	False	238.5	5.850108671951199e-11
SPEC	100	1	False	238.6	5.453999172022777e-11
SPEC	100	1	False	238.70000000000002	5.0815917581987846e-11
SPEC	100	1	False	238.8	4.731657421730241e-11
SPEC	100	1	False	238.9	4.403020944904675e-11
SPEC	100	1	False	239.0	4.0945589854446913e-11
SPEC	100	1	False	239.1	3.8051982134933334e-11
SPEC	100	1	False	239.20000000000002	3.533913500159568e-11
SPEC	100	1	False	239.3	3.279726156613986e-11
SPEC	100	1	False	239.4	3.0417022227365264e-11
SPEC	100	1	False	239.5	2.818950804331594e-11
SPEC	100	1	False	239.6	2.6106224579349384e-11
SPEC	100	1	False	239.70000000000002	2.4159076222507488e-11
SPEC	100	1	False	239.8	2.2340350952709926e-11
SPEC	100	1	False	239.9	2.064270556136137e-11
SPEC	100	1	False	240.0	1.9059151308132098e-11
SPEC	100	1	False	240.1	1.758304000676844e-11
SPEC	100	1	False	240.20000000000002	1.620805053088898e-11
SPEC	100	1	False	240.3	1.4928175730871987e-11
SPEC	100	1	False	240.4	1.3737709753019793e-11
SPEC	100	1	False	240.5	1.2631235752332297e-11
SPEC	100	1	False	240.6	1.1603613990304409e-11
SPEC	100	1	False	240.70000000000002	1.0649970309293438e-11
SPEC	100	1	False	240.8	9.76568497511936e-12
SPEC	100	1	False	240.9	8.946381879634013e-12
SPEC	100	1	False	241.0	8.187918095163373e-12
SPEC	100	1	False	241.1	7.486373772785362e-12
SPEC	100	1	False	241.20000000000002	6.838042376534529e-12
SPEC	100	1	False	241.3	6.2394212457405906e-12
SPEC	100	1	False	241.4	5.6872024777975685e-12
SPEC	100	1	False	241.5	5.178264123776627e-12
SPEC	100	1	False	241.6	4.709661689398259e-12
SPEC	100	1	False	241.70000000000002	4.278619933987136e-12
SPEC	100	1	False	241.8	3.88252496013187e-12
SPEC	100	1	False	241.9	3.518916586879741e-12
SPEC	100	1	False	242.0	3.1854809993957838e-12
SPEC	100	1	False	242.1	2.8800436681222283e-12
SPEC	100	1	False	242.20000000000002	2.6005625305705503e-12
SPEC	100	1	False	242.3	2.3451214289806536e-12
SPEC	100	1	False	242.4	2.1119237971872587e-12
SPEC	100	1	False	242.5	1.8992865901224555e-12
SPEC	100	1	False	242.6	1.7056344494921095e-12
SPEC	100	1	False	242.70000000000002	1.529494099257265e-12
SPEC	100	1	False	242.8	1.3694889646498051e-12
SPEC	100	1	False	242.9	1.2243340085504717e-12
SPEC	100	1	False	243.0	1.092830779150599e-12
SPEC	100	1	False	243.1	9.73862662919428e-13
SPEC	100	1	False	243.20000000000002	8.663903369897567e-13
SPEC	100	1	False	243.3	7.69447415171993e-13
SPEC	100	1	False	243.4	6.821362819015574e-13
SPEC	100	1	False	243.5	6.036241085152879e-13
SPEC	100	1	False	243.6	5.331390463495369e-13
SPEC	100	1	False	243.70000000000002	4.699665912426057e-13
SPEC	100	1	False	243.8	4.1344611411711957e-13
SPEC	100	1	False	243.9	3.629675524104915e-13
SPEC	100	1	False	244.0	3.179682572117546e-13
SPEC	100	1	False	244.1	2.7792999105412347e-13
SPEC	100	1	False	244.20000000000002	2.4237607140314766e-13
SPEC	100	1	False	244.3	2.10868654970043e-13
SPEC	100	1	False	244.4	1.8300615806858664e-13
SPEC	100	1	False	244.5	1.584208083237228e-13
SPEC	100	1	False	244.6	1.3677632312765545e-13
SPEC	100	1	False	244.70000000000002	1.1776571032797236e-13
SPEC	100	1	False	244.8	1.0110918671901974e-13
SPEC	100	1	False	244.9	8.655220999582758e-14
SPEC	100	1	False	245.0	7.386361991603682e-14
SPEC	100	1	False	245.1	6.283388450194936e-14
SPEC	100	1	False	245.20000000000002	5.327344720056591e-14
SPEC	100	1	False	245.3	4.501117100527602e-14
SPEC	100	1	False	245.4	3.789287562783493e-14
SPEC	100	1	False	245.5	3.177996389430652e-14
SPEC	100	1	False	245.6	2.6548133623099854e-14
SPEC	100	1	False	245.70000000000002	2.2086171327069306e-14
SPEC	100	1	False	245.8	1.8294824165923285e-14
SPEC	100	1	False	245.9	1.5085746658117362e-14
SPEC	100	1	False	246.0	1.2380518744892968e-14
SPEC	100	1	False	246.1	1.0109731881685946e-14
SPEC	100	1	False	246.20000000000002	8.212139914715e-15
SPEC	100	1	False	246.3	6.633871582701401e-15
SPEC	100	1	False	246.4	5.327701565544346e-15
SPEC	100	1	False	246.5	4.25237708330361e-15
SPEC	100	1	False	246.6	3.371997130254403e-15
SPEC	100	1	False	246.70000000000002	2.655441509666098e-15
SPEC	100	1	False	246.8	2.0758469158239062e-15
SPEC	100	1	False	246.9	1.610127390222374e-15
SPEC	100	1	False	247.0	1.2385365591522406e-15
SPEC	100	1	False	247.1	9.442691398755024e-16
SPEC	100	1	False	247.20000000000002	7.130992823418939e-16
SPEC	100	1	False	247.3	5.330533929427235e-16
SPEC	100	1	False	247.4	3.941151660779288e-16
SPEC	100	1	False	247.5	2.879606284348892e-16
SPEC	100	1	False	247.6	2.0772107972920442e-16
SPEC	100	1	False	247.70000000000002	1.4777189236157738e-16
SPEC	100	1	False	247.8	1.0354521092643031e-16
SPEC	100	1	False	247.9	7.136467081318168e-17
SPEC	100	1	False	248.0	4.8300333267416257e-17
SPEC	100	1	False	248.1	3.2042112237641966e-17
SPEC	100	1	False	248.20000000000002	2.079004612306556e-17
SPEC	100	1	False	248.3	1.3159845175725052e-17
SPEC	100	1	False	248.4	8.102222799990643e-18
SPEC	100	1	False	248.5	4.834596337083215e-18
SPEC	100	1	False	248.6	2.783820137735652e-18
SPEC	100	1	False	248.70000000000002	1.5386908108517775e-18
SPEC	100	1	False	248.8	8.11041504649553e-19
SPEC	100	1	False	248.9	4.043189311231395e-19
SPEC	100	1	False	249.0	1.8861359534235552e-19
SPEC	100	1	False	249.1	8.119034411049526e-20
SPEC	100	1	False	249.20000000000002	3.164291101167904e-20
SPEC	100	1	False	249.3	1.087261464903888e-20
SPEC	100	1	False	249.4	3.1677706823969533e-21
SPEC	100	1	False	249.5	7.367136852655514e-22
SPEC	100	1	False	249.6	1.2359887519137483e-22
SPEC	100	1	False	249.70000000000002	1.2373752504798635e-23
SPEC	100	1	False	249.8	4.8280200688435e-25
SPEC	100	1	False	249.9	1.8859393826684272e-27
SPEC	100	2	False	0.1	1.0
SPEC	100	2	False	0.2	1.0
SPEC	100	2	False	0.30000000000000004	1.0000000000000004
SPEC	100	2	False	0.4	0.9999999999999998
SPEC	100	2	False	0.5	1.0
SPEC	100	2	False	0.6	1.0
SPEC	100	2	False	0.7000000000000001	1.0000000000000004
SPEC	100	2	False	0.8	1.0
SPEC	100	2	False	0.9	0.9999999999999996
SPEC	100	2	False	1.0	1.0
SPEC	100	2	False	1.1	1.0
SPEC	100	2	False	1.2000000000000002	1.0
SPEC	100	2	False	1.3000000000000003	0.9999999999999996
SPEC	100	2	False	1.4000000000000001	0.9999999999999991
SPEC	100	2	False	1.5000000000000002	0.9999999999999991
SPEC	100	2	False	1.6	0.9999999999999989
SPEC	100	2	False	1.7000000000000002	0.9999999999999984
SPEC	100	2	False	1.8000000000000003	0.9999999999999971
SPEC	100	2	False	1.9000000000000001	0.9999999999999947
SPEC	100	2	False	2.0	0.999999999999992
SPEC	100	2	False	2.1	0.9999999999999878
SPEC	100	2	False	2.2	0.9999999999999831
SPEC	100	2	False	2.3000000000000003	0.999999999999976
SPEC	100	2	False	2.4000000000000004	0.9999999999999665
SPEC	100	2	False	2.5000000000000004	0.9999999999999516
SPEC	100	2	False	2.6	0.9999999999999345
SPEC	100	2	False	2.7	0.9999999999999116
SPEC	100	2	False	2.8000000000000003	0.9999999999998817
SPEC	100	2	False	2.9000000000000004	0.9999999999998428
SPEC	100	2	False	3.0000000000000004	0.9999999999997948
SPEC	100	2	False	3.1	0.9999999999997324
SPEC	100	2	False	3.2	0.999999999999656
SPEC	100	2	False	3.3000000000000003	0.9999999999995599
SPEC	100	2	False	3.4000000000000004	0.9999999999994409
SPEC	100	2	False	3.5000000000000004	0.999999999999295
SPEC	100	2	False	3.6	0.9999999999991169
SPEC	100	2	False	3.7	0.9999999999988993
SPEC	100	2	False	3.8000000000000003	0.9999999999986375
SPEC	100	2	False	3.9000000000000004	0.9999999999983225
SPEC	100	2	False	4.0	0.9999999999979463
SPEC	100	2	False	4.1	0.999999999997498
SPEC	100	2	False	4.2	0.9999999999969649
SPEC	100	2	False	4.3	0.9999999999963365
SPEC	100	2	False	4.3999999999999995	0.9999999999955953
SPEC	100	2	False	4.5	0.9999999999947287
SPEC	100	2	False	4.6	0.9999999999937139
SPEC	100	2	False	4.7	0.9999999999925338
SPEC	100	2	False	4.8	0.9999999999911628
SPEC	100	2	False	4.9	0.9999999999895759
SPEC	100	2	False	5.0	0.9999999999877474
SPEC	100	2	False	5.1	0.9999999999856417
SPEC	100	2	False	5.2	0.9999999999832265
SPEC	100	2	False	5.3	0.9999999999804638
SPEC	100	2	False	5.4	0.9999999999773099
SPEC	100	2	False	5.5	0.9999999999737197
SPEC	100	2	False	5.6	0.9999999999696416
SPEC	100	2	False	5.7	0.9999999999650184
SPEC	100	2	False	5.8	0.9999999999597917
SPEC	100	2	False	5.9	0.9999999999538942
SPEC	100	2	False	6.0	0.999999999947252
SPEC	100	2	False	6.1	0.9999999999397868
SPEC	100	2	False	6.2	0.999999999931414
SPEC	100	2	False	6.3	0.9999999999220368
SPEC	100	2	False	6.4	0.9999999999115572
SPEC	100	2	False	6.5	0.9999999998998634
SPEC	100	2	False	6.6	0.9999999998868399
SPEC	100	2	False	6.7	0.9999999998723552
SPEC	100	2	False	6.8	0.9999999998562734
SPEC	100	2	False	6.9	0.9999999998384452
SPEC	100	2	False	7.0	0.9999999998187095
SPEC	100	2	False	7.1	0.999999999796894
SPEC	100	2	False	7.2	0.9999999997728135
SPEC	100	2	False	7.3	0.9999999997462712
SPEC	100	2	False	7.4	0.9999999997170503
SPEC	100	2	False	7.5	0.9999999996849249
SPEC	100	2	False	7.6	0.9999999996496511
SPEC	100	2	False	7.7	0.999999999610965
SPEC	100	2	False	7.8	0.9999999995685889
SPEC	100	2	False	7.9	0.9999999995222257
SPEC	100	2	False	8.0	0.9999999994715572
SPEC	100	2	False	8.1	0.9999999994162436
SPEC	100	2	False	8.2	0.9999999993559239
SPEC	100	2	False	8.3	0.9999999992902147
SPEC	100	2	False	8.4	0.9999999992187083
SPEC	100	2	False	8.5	0.9999999991409725
SPEC	100	2	False	8.6	0.9999999990565429
SPEC	100	2	False	8.7	0.999999998964936
SPEC	100	2	False	8.8	0.9999999988656292
SPEC	100	2	False	8.9	0.9999999987580768
SPEC	100	2	False	9.0	0.9999999986416961
SPEC	100	2	False	9.1	0.9999999985158745
SPEC	100	2	False	9.2	0.9999999983799588
SPEC	100	2	False	9.3	0.9999999982332632
SPEC	100	2	False	9.4	0.9999999980750631
SPEC	100	2	False	9.5	0.9999999979045882
SPEC	100	2	False	9.6	0.9999999977210345
SPEC	100	2	False	9.700000000000001	0.9999999975235463
SPEC	100	2	False	9.8	0.9999999973112275
SPEC	100	2	False	9.9	0.9999999970831288
SPEC	100	2	False	10.0	0.9999999968382545
SPEC	100	2	False	10.1	0.999999996575557
SPEC	100	2	False	10.200000000000001	0.9999999962939321
SPEC	100	2	False	10.3	0.9999999959922221
SPEC	100	2	False	10.4	0.9999999956692072
SPEC	100	2	False	10.5	0.9999999953236092
SPEC	100	2	False	10.6	0.9999999949540839
SPEC	100	2	False	10.700000000000001	0.999999994559224
SPEC	100	2	False	10.8	0.9999999941375493
SPEC	100	2	False	10.9	0.9999999936875108
SPEC	100	2	False	11.0	0.9999999932074868
SPEC	100	2	False	11.1	0.9999999926957759
SPEC	100	2	False	11.200000000000001	0.9999999921505969
SPEC	100	2	False	11.3	0.9999999915700872
SPEC	100	2	False	11.4	0.9999999909522956
SPEC	100	2	False	11.5	0.9999999902951848
SPEC	100	2	False	11.6	0.9999999895966227
SPEC	100	2	False	11.700000000000001	0.9999999888543833
SPEC	100	2	False	11.8	0.9999999880661381
SPEC	100	2	False	11.9	0.9999999872294603
SPEC	100	2	False	12.0	0.9999999863418114
SPEC	100	2	False	12.1	0.999999985400547
SPEC	100	2	False	12.200000000000001	0.999999984402906
SPEC	100	2	False	12.3	0.9999999833460119
SPEC	100	2	False	12.4	0.9999999822268636
SPEC	100	2	False	12.5	0.9999999810423342
SPEC	100	2	False	12.6	0.9999999797891671
SPEC	100	2	False	12.700000000000001	0.9999999784639705
SPEC	100	2	False	12.8	0.9999999770632136
SPEC	100	2	False	12.9	0.9999999755832222
SPEC	100	2	False	13.0	0.9999999740201715
SPEC	100	2	False	13.1	0.9999999723700861
SPEC	100	2	False	13.200000000000001	0.999999970628831
SPEC	100	2	False	13.3	0.9999999687921051
SPEC	100	2	False	13.4	0.9999999668554436
SPEC	100	2	False	13.5	0.9999999648142052
SPEC	100	2	False	13.6	0.9999999626635688
SPEC	100	2	False	13.700000000000001	0.9999999603985283
SPEC	100	2	False	13.8	0.9999999580138885
SPEC	100	2	False	13.9	0.9999999555042585
SPEC	100	2	False	14.0	0.9999999528640405
SPEC	100	2	False	14.1	0.9999999500874315
SPEC	100	2	False	14.200000000000001	0.9999999471684156
SPEC	100	2	False	14.3	0.9999999441007513
SPEC	100	2	False	14.4	0.9999999408779718
SPEC	100	2	False	14.5	0.9999999374933762
SPEC	100	2	False	14.6	0.9999999339400192
SPEC	100	2	False	14.700000000000001	0.9999999302107124
SPEC	100	2	False	14.8	0.9999999262980079
SPEC	100	2	False	14.9	0.9999999221941962
SPEC	100	2	False	15.0	0.999999917891298
SPEC	100	2	False	15.1	0.9999999133810561
SPEC	100	2	False	15.200000000000001	0.9999999086549259
SPEC	100	2	False	15.3	0.999999903704072
SPEC	100	2	False	15.4	0.9999998985193564
SPEC	100	2	False	15.5	0.9999998930913292
SPEC	100	2	False	15.6	0.9999998874102235
SPEC	100	2	False	15.700000000000001	0.9999998814659459
SPEC	100	2	False	15.8	0.9999998752480633
SPEC	100	2	False	15.9	0.9999998687458028
SPEC	100	2	False	16.0	0.9999998619480329
SPEC	100	2	False	16.1	0.9999998548432595
SPEC	100	2	False	16.200000000000003	0.9999998474196166
SPEC	100	2	False	16.3	0.9999998396648522
SPEC	100	2	False	16.400000000000002	0.9999998315663239
SPEC	100	2	False	16.500000000000004	0.9999998231109832
SPEC	100	2	False	16.6	0.9999998142853705
SPEC	100	2	False	16.700000000000003	0.9999998050755989
SPEC	100	2	False	16.8	0.9999997954673487
SPEC	100	2	False	16.900000000000002	0.9999997854458516
SPEC	100	2	False	17.000000000000004	0.999999774995884
SPEC	100	2	False	17.1	0.9999997641017512
SPEC	100	2	False	17.200000000000003	0.9999997527472779
SPEC	100	2	False	17.3	0.9999997409157982
SPEC	100	2	False	17.400000000000002	0.9999997285901399
SPEC	100	2	False	17.500000000000004	0.9999997157526106
SPEC	100	2	False	17.6	0.9999997023849935
SPEC	100	2	False	17.700000000000003	0.9999996884685228
SPEC	100	2	False	17.8	0.9999996739838829
SPEC	100	2	False	17.900000000000002	0.9999996589111841
SPEC	100	2	False	18.000000000000004	0.9999996432299562
SPEC	100	2	False	18.1	0.9999996269191295
SPEC	100	2	False	18.200000000000003	0.9999996099570273
SPEC	100	2	False	18.3	0.9999995923213443
SPEC	100	2	False	18.400000000000002	0.9999995739891364
SPEC	100	2	False	18.500000000000004	0.9999995549368035
SPEC	100	2	False	18.6	0.9999995351400776
SPEC	100	2	False	18.700000000000003	0.9999995145740014
SPEC	100	2	False	18.8	0.9999994932129193
SPEC	100	2	False	18.900000000000002	0.9999994710304576
SPEC	100	2	False	19.000000000000004	0.9999994479995074
SPEC	100	2	False	19.1	0.9999994240922102
SPEC	100	2	False	19.200000000000003	0.9999993992799404
SPEC	100	2	False	19.300000000000004	0.9999993735332875
SPEC	100	2	False	19.400000000000002	0.9999993468220393
SPEC	100	2	False	19.500000000000004	0.9999993191151619
SPEC	100	2	False	19.6	0.9999992903807877
SPEC	100	2	False	19.700000000000003	0.9999992605861868
SPEC	100	2	False	19.800000000000004	0.999999229697758
SPEC	100	2	False	19.900000000000002	0.9999991976810043
SPEC	100	2	False	20.000000000000004	0.9999991645005153
SPEC	100	2	False	20.1	0.999999130119946
SPEC	100	2	False	20.200000000000003	0.9999990945020001
SPEC	100	2	False	20.300000000000004	0.9999990576084041
SPEC	100	2	False	20.400000000000002	0.9999990193998921
SPEC	100	2	False	20.500000000000004	0.9999989798361806
SPEC	100	2	False	20.6	0.9999989388759488
SPEC	100	2	False	20.700000000000003	0.999998896476818
SPEC	100	2	False	20.800000000000004	0.9999988525953262
SPEC	100	2	False	20.900000000000002	0.9999988071869066
SPEC	100	2	False	21.000000000000004	0.9999987602058688
SPEC	100	2	False	21.1	0.9999987116053677
SPEC	100	2	False	21.200000000000003	0.9999986613373878
SPEC	100	2	False	21.300000000000004	0.9999986093527103
SPEC	100	2	False	21.400000000000002	0.9999985556009012
SPEC	100	2	False	21.500000000000004	0.9999985000302718
SPEC	100	2	False	21.6	0.9999984425878634
SPEC	100	2	False	21.700000000000003	0.9999983832194197
SPEC	100	2	False	21.800000000000004	0.9999983218693572
SPEC	100	2	False	21.900000000000002	0.999998258480744
SPEC	100	2	False	22.000000000000004	0.9999981929952676
SPEC	100	2	False	22.1	0.9999981253532089
SPEC	100	2	False	22.200000000000003	0.9999980554934198
SPEC	100	2	False	22.300000000000004	0.9999979833532884
SPEC	100	2	False	22.400000000000002	0.99999790886871
SPEC	100	2	False	22.500000000000004	0.9999978319740623
SPEC	100	2	False	22.6	0.9999977526021758
SPEC	100	2	False	22.700000000000003	0.9999976706842999
SPEC	100	2	False	22.800000000000004	0.9999975861500735
SPEC	100	2	False	22.900000000000002	0.9999974989274976
SPEC	100	2	False	23.000000000000004	0.9999974089428967
SPEC	100	2	False	23.1	0.9999973161208968
SPEC	100	2	False	23.200000000000003	0.9999972203843843
SPEC	100	2	False	23.300000000000004	0.9999971216544741
SPEC	100	2	False	23.400000000000002	0.9999970198504816
SPEC	100	2	False	23.500000000000004	0.9999969148898853
SPEC	100	2	False	23.6	0.9999968066882914
SPEC	100	2	False	23.700000000000003	0.9999966951593973
SPEC	100	2	False	23.800000000000004	0.9999965802149638
SPEC	100	2	False	23.900000000000002	0.9999964617647717
SPEC	100	2	False	24.000000000000004	0.999996339716584
SPEC	100	2	False	24.1	0.9999962139761166
SPEC	100	2	False	24.200000000000003	0.9999960844469968
SPEC	100	2	False	24.300000000000004	0.9999959510307201
SPEC	100	2	False	24.400000000000002	0.9999958136266204
SPEC	100	2	False	24.500000000000004	0.9999956721318212
SPEC	100	2	False	24.6	0.9999955264412065
SPEC	100	2	False	24.700000000000003	0.9999953764473709
SPEC	100	2	False	24.800000000000004	0.9999952220405801
SPEC	100	2	False	24.900000000000002	0.999995063108737
SPEC	100	2	False	25.000000000000004	0.9999948995373269
SPEC	100	2	False	25.1	0.9999947312093873
SPEC	100	2	False	25.200000000000003	0.9999945580054512
SPEC	100	2	False	25.300000000000004	0.9999943798035179
SPEC	100	2	False	25.400000000000002	0.9999941964789957
SPEC	100	2	False	25.500000000000004	0.9999940079046596
SPEC	100	2	False	25.6	0.9999938139506124
SPEC	100	2	False	25.700000000000003	0.9999936144842242
SPEC	100	2	False	25.800000000000004	0.9999934093701022
SPEC	100	2	False	25.900000000000002	0.9999931984700274
SPEC	100	2	False	26.000000000000004	0.9999929816429147
SPEC	100	2	False	26.1	0.9999927587447591
SPEC	100	2	False	26.200000000000003	0.9999925296285889
SPEC	100	2	False	26.300000000000004	0.9999922941444123
SPEC	100	2	False	26.400000000000002	0.9999920521391678
SPEC	100	2	False	26.500000000000004	0.999991803456671
SPEC	100	2	False	26.6	0.9999915479375591
SPEC	100	2	False	26.700000000000003	0.9999912854192455
SPEC	100	2	False	26.800000000000004	0.9999910157358539
SPEC	100	2	False	26.900000000000002	0.9999907387181738
SPEC	100	2	False	27.000000000000004	0.999990454193596
SPEC	100	2	False	27.1	0.9999901619860613
SPEC	100	2	False	27.200000000000003	0.999989861916002
SPEC	100	2	False	27.300000000000004	0.9999895538002824
SPEC	100	2	False	27.400000000000002	0.9999892374521394
SPEC	100	2	False	27.500000000000004	0.9999889126811266
SPEC	100	2	False	27.6	0.9999885792930476
SPEC	100	2	False	27.700000000000003	0.9999882370899003
SPEC	100	2	False	27.800000000000004	0.999987885869809
SPEC	100	2	False	27.900000000000002	0.999987525426969
SPEC	100	2	False	28.000000000000004	0.9999871555515734
SPEC	100	2	False	28.1	0.9999867760297545
SPEC	100	2	False	28.200000000000003	0.9999863866435168
SPEC	100	2	False	28.300000000000004	0.9999859871706708
SPEC	100	2	False	28.400000000000002	0.9999855773847643
SPEC	100	2	False	28.500000000000004	0.9999851570550129
SPEC	100	2	False	28.6	0.999984725946236
SPEC	100	2	False	28.700000000000003	0.9999842838187781
SPEC	100	2	False	28.800000000000004	0.9999838304284502
SPEC	100	2	False	28.900000000000002	0.9999833655264426
SPEC	100	2	False	29.000000000000004	0.9999828888592664
SPEC	100	2	False	29.1	0.9999824001686699
SPEC	100	2	False	29.200000000000003	0.9999818991915667
SPEC	100	2	False	29.300000000000004	0.9999813856599613
SPEC	100	2	False	29.400000000000002	0.9999808593008703
SPEC	100	2	False	29.500000000000004	0.9999803198362457
SPEC	100	2	False	29.6	0.9999797669828974
SPEC	100	2	False	29.700000000000003	0.9999792004524082
SPEC	100	2	False	29.800000000000004	0.9999786199510622
SPEC	100	2	False	29.900000000000002	0.9999780251797517
SPEC	100	2	False	30.000000000000004	0.9999774158339035
SPEC	100	2	False	30.1	0.9999767916033913
SPEC	100	2	False	30.200000000000003	0.9999761521724497
SPEC	100	2	False	30.300000000000004	0.9999754972195896
SPEC	100	2	False	30.400000000000002	0.9999748264175099
SPEC	100	2	False	30.500000000000004	0.9999741394330123
SPEC	100	2	False	30.6	0.9999734359269061
SPEC	100	2	False	30.700000000000003	0.999972715553925
SPEC	100	2	False	30.800000000000004	0.9999719779626277
SPEC	100	2	False	30.900000000000002	0.9999712227953124
SPEC	100	2	False	31.000000000000004	0.9999704496879158
SPEC	100	2	False	31.1	0.9999696582699237
SPEC	100	2	False	31.200000000000003	0.9999688481642712
SPEC	100	2	False	31.300000000000004	0.9999680189872493
SPEC	100	2	False	31.400000000000002	0.9999671703483972
SPEC	100	2	False	31.500000000000004	0.9999663018504138
SPEC	100	2	False	31.6	0.9999654130890505
SPEC	100	2	False	31.700000000000003	0.9999645036530042
SPEC	100	2	False	31.800000000000004	0.999963573123824
SPEC	100	2	False	31.900000000000002	0.9999626210757985
SPEC	100	2	False	32.0	0.9999616470758518
SPEC	100	2	False	32.1	0.999960650683437
SPEC	100	2	False	32.2	0.9999596314504231
SPEC	100	2	False	32.300000000000004	0.9999585889209911
SPEC	100	2	False	32.400000000000006	0.9999575226315184
SPEC	100	2	False	32.5	0.999956432110465
SPEC	100	2	False	32.6	0.9999553168782627
SPEC	100	2	False	32.7	0.9999541764471959
SPEC	100	2	False	32.800000000000004	0.9999530103212873
SPEC	100	2	False	32.900000000000006	0.9999518179961755
SPEC	100	2	False	33.0	0.9999505989590021
SPEC	100	2	False	33.1	0.9999493526882836
SPEC	100	2	False	33.2	0.9999480786537901
SPEC	100	2	False	33.300000000000004	0.9999467763164228
SPEC	100	2	False	33.400000000000006	0.9999454451280874
SPEC	100	2	False	33.5	0.9999440845315648
SPEC	100	2	False	33.6	0.9999426939603893
SPEC	100	2	False	33.7	0.9999412728387065
SPEC	100	2	False	33.800000000000004	0.9999398205811522
SPEC	100	2	False	33.900000000000006	0.9999383365927142
SPEC	100	2	False	34.0	0.9999368202685964
SPEC	100	2	False	34.1	0.9999352709940845
SPEC	100	2	False	34.2	0.999933688144409
SPEC	100	2	False	34.300000000000004	0.9999320710845995
SPEC	100	2	False	34.400000000000006	0.999930419169349
SPEC	100	2	False	34.5	0.9999287317428697
SPEC	100	2	False	34.6	0.9999270081387457
SPEC	100	2	False	34.7	0.9999252476797862
SPEC	100	2	False	34.800000000000004	0.9999234496778847
SPEC	100	2	False	34.900000000000006	0.9999216134338589
SPEC	100	2	False	35.0	0.9999197382373036
SPEC	100	2	False	35.1	0.99991782336644
SPEC	100	2	False	35.2	0.999915868087955
SPEC	100	2	False	35.300000000000004	0.9999138716568474
SPEC	100	2	False	35.400000000000006	0.9999118333162704
SPEC	100	2	False	35.5	0.9999097522973659
SPEC	100	2	False	35.6	0.9999076278191071
SPEC	100	2	False	35.7	0.9999054590881322
SPEC	100	2	False	35.800000000000004	0.999903245298578
SPEC	100	2	False	35.900000000000006	0.9999009856319092
SPEC	100	2	False	36.0	0.9998986792567567
SPEC	100	2	False	36.1	0.9998963253287334
SPEC	100	2	False	36.2	0.9998939229902722
SPEC	100	2	False	36.300000000000004	0.999891471370438
SPEC	100	2	False	36.400000000000006	0.9998889695847634
SPEC	100	2	False	36.5	0.9998864167350573
SPEC	100	2	False	36.6	0.9998838119092266
SPEC	100	2	False	36.7	0.9998811541810931
SPEC	100	2	False	36.800000000000004	0.9998784426102104
SPEC	100	2	False	36.900000000000006	0.999875676241668
SPEC	100	2	False	37.0	0.9998728541059053
SPEC	100	2	False	37.1	0.9998699752185216
SPEC	100	2	False	37.2	0.9998670385800774
SPEC	100	2	False	37.300000000000004	0.9998640431758961
SPEC	100	2	False	37.400000000000006	0.999860987975874
SPEC	100	2	False	37.5	0.9998578719342662
SPEC	100	2	False	37.6	0.9998546939894946
SPEC	100	2	False	37.7	0.9998514530639335
SPEC	100	2	False	37.800000000000004	0.9998481480637096
SPEC	100	2	False	37.900000000000006	0.9998447778784847
SPEC	100	2	False	38.0	0.9998413413812467
SPEC	100	2	False	38.1	0.9998378374280906
SPEC	100	2	False	38.2	0.9998342648580113
SPEC	100	2	False	38.300000000000004	0.99983062249267
SPEC	100	2	False	38.400000000000006	0.9998269091361814
SPEC	100	2	False	38.50000000000001	0.9998231235748871
SPEC	100	2	False	38.6	0.9998192645771281
SPEC	100	2	False	38.7	0.9998153308930122
SPEC	100	2	False	38.800000000000004	0.9998113212541886
SPEC	100	2	False	38.900000000000006	0.9998072343736071
SPEC	100	2	False	39.00000000000001	0.9998030689452838
SPEC	100	2	False	39.1	0.9997988236440609
SPEC	100	2	False	39.2	0.9997944971253647
SPEC	100	2	False	39.300000000000004	0.9997900880249604
SPEC	100	2	False	39.400000000000006	0.9997855949587041
SPEC	100	2	False	39.50000000000001	0.9997810165222957
SPEC	100	2	False	39.6	0.999776351291016
SPEC	100	2	False	39.7	0.9997715978194868
SPEC	100	2	False	39.800000000000004	0.9997667546413974
SPEC	100	2	False	39.900000000000006	0.9997618202692518
SPEC	100	2	False	40.00000000000001	0.9997567931941047
SPEC	100	2	False	40.1	0.9997516718852909
SPEC	100	2	False	40.2	0.9997464547901549
SPEC	100	2	False	40.300000000000004	0.9997411403337869
SPEC	100	2	False	40.400000000000006	0.9997357269187364
SPEC	100	2	False	40.50000000000001	0.9997302129247394
SPEC	100	2	False	40.6	0.9997245967084378
SPEC	100	2	False	40.7	0.9997188766030929
SPEC	100	2	False	40.800000000000004	0.9997130509182999
SPEC	100	2	False	40.900000000000006	0.9997071179396949
SPEC	100	2	False	41.00000000000001	0.9997010759286632
SPEC	100	2	False	41.1	0.9996949231220454
SPEC	100	2	False	41.2	0.9996886577318315
SPEC	100	2	False	41.300000000000004	0.9996822779448636
SPEC	100	2	False	41.400000000000006	0.9996757819225296
SPEC	100	2	False	41.50000000000001	0.99966916780045
SPEC	100	2	False	41.6	0.9996624336881696
SPEC	100	2	False	41.7	0.9996555776688418
SPEC	100	2	False	41.800000000000004	0.9996485977989045
SPEC	100	2	False	41.900000000000006	0.999641492107767
SPEC	100	2	False	42.00000000000001	0.9996342585974762
SPEC	100	2	False	42.1	0.999626895242392
SPEC	100	2	False	42.2	0.9996193999888527
SPEC	100	2	False	42.300000000000004	0.9996117707548419
SPEC	100	2	False	42.400000000000006	0.9996040054296493
SPEC	100	2	False	42.50000000000001	0.9995961018735217
SPEC	100	2	False	42.6	0.9995880579173283
SPEC	100	2	False	42.7	0.9995798713622003
SPEC	100	2	False	42.800000000000004	0.9995715399791828
SPEC	100	2	False	42.900000000000006	0.9995630615088783
SPEC	100	2	False	43.00000000000001	0.999554433661082
SPEC	100	2	False	43.1	0.9995456541144241
SPEC	100	2	False	43.2	0.9995367205159958
SPEC	100	2	False	43.300000000000004	0.9995276304809817
SPEC	100	2	False	43.400000000000006	0.9995183815922813
SPEC	100	2	False	43.50000000000001	0.9995089714001341
SPEC	100	2	False	43.6	0.9994993974217299
SPEC	100	2	False	43.7	0.9994896571408289
SPEC	100	2	False	43.800000000000004	0.9994797480073684
SPEC	100	2	False	43.900000000000006	0.9994696674370691
SPEC	100	2	False	44.00000000000001	0.9994594128110292
SPEC	100	2	False	44.1	0.9994489814753356
SPEC	100	2	False	44.2	0.9994383707406442
SPEC	100	2	False	44.300000000000004	0.9994275778817786
SPEC	100	2	False	44.400000000000006	0.999416600137309
SPEC	100	2	False	44.50000000000001	0.9994054347091373
SPEC	100	2	False	44.6	0.9993940787620695
SPEC	100	2	False	44.7	0.9993825294233976
SPEC	100	2	False	44.800000000000004	0.99937078378246
SPEC	100	2	False	44.900000000000006	0.9993588388902052
SPEC	100	2	False	45.00000000000001	0.9993466917587597
SPEC	100	2	False	45.1	0.9993343393609772
SPEC	100	2	False	45.2	0.9993217786299932
SPEC	100	2	False	45.300000000000004	0.9993090064587702
SPEC	100	2	False	45.400000000000006	0.9992960196996427
SPEC	100	2	False	45.50000000000001	0.9992828151638511
SPEC	100	2	False	45.6	0.9992693896210819
SPEC	100	2	False	45.7	0.9992557397989926
SPEC	100	2	False	45.800000000000004	0.999241862382735
SPEC	100	2	False	45.900000000000006	0.9992277540144818
SPEC	100	2	False	46.00000000000001	0.9992134112929353
SPEC	100	2	False	46.1	0.9991988307728417
SPEC	100	2	False	46.2	0.9991840089644957
SPEC	100	2	False	46.300000000000004	0.9991689423332452
SPEC	100	2	False	46.400000000000006	0.9991536272989834
SPEC	100	2	False	46.50000000000001	0.9991380602356442
SPEC	100	2	False	46.6	0.9991222374706884
SPEC	100	2	False	46.7	0.9991061552845844
SPEC	100	2	False	46.800000000000004	0.999089809910289
SPEC	100	2	False	46.900000000000006	0.999073197532716
SPEC	100	2	False	47.00000000000001	0.9990563142882037
SPEC	100	2	False	47.1	0.9990391562639858
SPEC	100	2	False	47.2	0.9990217194976337
SPEC	100	2	False	47.300000000000004	0.9990039999765233
SPEC	100	2	False	47.400000000000006	0.9989859936372728
SPEC	100	2	False	47.50000000000001	0.9989676963651904
SPEC	100	2	False	47.6	0.998949103993709
SPEC	100	2	False	47.7	0.9989302123038158
SPEC	100	2	False	47.800000000000004	0.9989110170234846
SPEC	100	2	False	47.900000000000006	0.9988915138270916
SPEC	100	2	False	48.00000000000001	0.9988716983348317
SPEC	100	2	False	48.1	0.9988515661121354
SPEC	100	2	False	48.2	0.9988311126690647
SPEC	100	2	False	48.300000000000004	0.9988103334597194
SPEC	100	2	False	48.400000000000006	0.998789223881629
SPEC	100	2	False	48.50000000000001	0.998767779275143
SPEC	100	2	False	48.6	0.9987459949228125
SPEC	100	2	False	48.7	0.9987238660487674
SPEC	100	2	False	48.800000000000004	0.9987013878180933
SPEC	100	2	False	48.900000000000006	0.9986785553361913
SPEC	100	2	False	49.00000000000001	0.9986553636481434
SPEC	100	2	False	49.1	0.9986318077380669
SPEC	100	2	False	49.2	0.9986078825284631
SPEC	100	2	False	49.300000000000004	0.9985835828795618
SPEC	100	2	False	49.400000000000006	0.9985589035886593
SPEC	100	2	False	49.50000000000001	0.9985338393894487
SPEC	100	2	False	49.6	0.9985083849513487
SPEC	100	2	False	49.7	0.9984825348788212
SPEC	100	2	False	49.800000000000004	0.99845628371069
SPEC	100	2	False	49.900000000000006	0.9984296259194433
SPEC	100	2	False	50.00000000000001	0.9984025559105433
SPEC	100	2	False	50.1	0.9983750680217145
SPEC	100	2	False	50.2	0.998347156522243
SPEC	100	2	False	50.300000000000004	0.9983188156122517
SPEC	100	2	False	50.400000000000006	0.9982900394219855
SPEC	100	2	False	50.50000000000001	0.998260822011082
SPEC	100	2	False	50.6	0.9982311573678332
SPEC	100	2	False	50.7	0.9982010394084521
SPEC	100	2	False	50.800000000000004	0.9981704619763173
SPEC	100	2	False	50.900000000000006	0.9981394188412299
SPEC	100	2	False	51.00000000000001	0.9981079036986469
SPEC	100	2	False	51.1	0.9980759101689219
SPEC	100	2	False	51.2	0.9980434317965253
SPEC	100	2	False	51.300000000000004	0.9980104620492741
SPEC	100	2	False	51.400000000000006	0.997976994317542
SPEC	100	2	False	51.50000000000001	0.9979430219134736
SPEC	100	2	False	51.6	0.9979085380701789
SPEC	100	2	False	51.7	0.9978735359409393
SPEC	100	2	False	51.800000000000004	0.9978380085983889
SPEC	100	2	False	51.900000000000006	0.9978019490337012
SPEC	100	2	False	52.00000000000001	0.9977653501557672
SPEC	100	2	False	52.1	0.9977282047903587
SPEC	100	2	False	52.2	0.9976905056792988
SPEC	100	2	False	52.300000000000004	0.9976522454796175
SPEC	100	2	False	52.400000000000006	0.9976134167626969
SPEC	100	2	False	52.50000000000001	0.9975740120134188
SPEC	100	2	False	52.6	0.9975340236292987
SPEC	100	2	False	52.7	0.9974934439196206
SPEC	100	2	False	52.800000000000004	0.9974522651045521
SPEC	100	2	False	52.900000000000006	0.9974104793142698
SPEC	100	2	False	53.00000000000001	0.997368078588063
SPEC	100	2	False	53.1	0.9973250548734364
SPEC	100	2	False	53.2	0.997281400025211
SPEC	100	2	False	53.300000000000004	0.9972371058046104
SPEC	100	2	False	53.400000000000006	0.9971921638783436
SPEC	100	2	False	53.50000000000001	0.9971465658176778
SPEC	100	2	False	53.6	0.9971003030975143
SPEC	100	2	False	53.7	0.9970533670954447
SPEC	100	2	False	53.800000000000004	0.9970057490908062
SPEC	100	2	False	53.900000000000006	0.9969574402637345
SPEC	100	2	False	54.00000000000001	0.9969084316941974
SPEC	100	2	False	54.1	0.9968587143610416
SPEC	100	2	False	54.2	0.9968082791410051
SPEC	100	2	False	54.300000000000004	0.9967571168077507
SPEC	100	2	False	54.400000000000006	0.9967052180308702
SPEC	100	2	False	54.50000000000001	0.9966525733749011
SPEC	100	2	False	54.6	0.9965991732983193
SPEC	100	2	False	54.7	0.9965450081525347
SPEC	100	2	False	54.800000000000004	0.9964900681808756
SPEC	100	2	False	54.900000000000006	0.9964343435175724
SPEC	100	2	False	55.00000000000001	0.9963778241867282
SPEC	100	2	False	55.1	0.9963205001012814
SPEC	100	2	False	55.2	0.9962623610619683
SPEC	100	2	False	55.300000000000004	0.996203396756276
SPEC	100	2	False	55.400000000000006	0.9961435967573812
SPEC	100	2	False	55.50000000000001	0.9960829505230965
SPEC	100	2	False	55.6	0.9960214473948007
SPEC	100	2	False	55.7	0.9959590765963511
SPEC	100	2	False	55.800000000000004	0.9958958272330237
SPEC	100	2	False	55.900000000000006	0.9958316882904058
SPEC	100	2	False	56.00000000000001	0.9957666486333077
SPEC	100	2	False	56.1	0.9957006970046601
SPEC	100	2	False	56.2	0.9956338220244089
SPEC	100	2	False	56.300000000000004	0.9955660121883879
SPEC	100	2	False	56.400000000000006	0.9954972558672153
SPEC	100	2	False	56.50000000000001	0.9954275413051463
SPEC	100	2	False	56.6	0.9953568566189498
SPEC	100	2	False	56.7	0.9952851897967626
SPEC	100	2	False	56.800000000000004	0.9952125286969444
SPEC	100	2	False	56.900000000000006	0.9951388610469165
SPEC	100	2	False	57.00000000000001	0.9950641744420096
SPEC	100	2	False	57.1	0.9949884563442891
SPEC	100	2	False	57.2	0.9949116940813884
SPEC	100	2	False	57.300000000000004	0.9948338748453205
SPEC	100	2	False	57.400000000000006	0.9947549856913038
SPEC	100	2	False	57.50000000000001	0.9946750135365598
SPEC	100	2	False	57.6	0.9945939451591198
SPEC	100	2	False	57.7	0.9945117671966208
SPEC	100	2	False	57.800000000000004	0.994428466145095
SPEC	100	2	False	57.900000000000006	0.9943440283577558
SPEC	100	2	False	58.00000000000001	0.9942584400437715
SPEC	100	2	False	58.1	0.9941716872670463
SPEC	100	2	False	58.2	0.9940837559449788
SPEC	100	2	False	58.300000000000004	0.9939946318472328
SPEC	100	2	False	58.400000000000006	0.9939043005944832
SPEC	100	2	False	58.50000000000001	0.9938127476571754
SPEC	100	2	False	58.6	0.9937199583542693
SPEC	100	2	False	58.7	0.9936259178519787
SPEC	100	2	False	58.800000000000004	0.9935306111625055
SPEC	100	2	False	58.900000000000006	0.9934340231427716
SPEC	100	2	False	59.00000000000001	0.9933361384931474
SPEC	100	2	False	59.1	0.9932369417561683
SPEC	100	2	False	59.2	0.9931364173152526
SPEC	100	2	False	59.300000000000004	0.9930345493934184
SPEC	100	2	False	59.400000000000006	0.9929313220519815
SPEC	100	2	False	59.50000000000001	0.9928267191892661
SPEC	100	2	False	59.6	0.9927207245393038
SPEC	100	2	False	59.7	0.9926133216705224
SPEC	100	2	False	59.800000000000004	0.9925044939844483
SPEC	100	2	False	59.900000000000006	0.9923942247143812
SPEC	100	2	False	60.00000000000001	0.9922824969240902
SPEC	100	2	False	60.1	0.9921692935064863
SPEC	100	2	False	60.2	0.9920545971823055
SPEC	100	2	False	60.300000000000004	0.9919383904987791
SPEC	100	2	False	60.400000000000006	0.9918206558283068
SPEC	100	2	False	60.50000000000001	0.9917013753671285
SPEC	100	2	False	60.6	0.9915805311339859
SPEC	100	2	False	60.7	0.9914581049687917
SPEC	100	2	False	60.800000000000004	0.9913340785312879
SPEC	100	2	False	60.900000000000006	0.9912084332997051
SPEC	100	2	False	61.00000000000001	0.991081150569424
SPEC	100	2	False	61.1	0.9909522114516326
SPEC	100	2	False	61.2	0.9908215968719739
SPEC	100	2	False	61.300000000000004	0.9906892875692129
SPEC	100	2	False	61.400000000000006	0.9905552640938795
SPEC	100	2	False	61.50000000000001	0.9904195068069218
SPEC	100	2	False	61.6	0.9902819958783661
SPEC	100	2	False	61.7	0.9901427112859629
SPEC	100	2	False	61.800000000000004	0.9900016328138385
SPEC	100	2	False	61.900000000000006	0.9898587400511519
SPEC	100	2	False	62.00000000000001	0.9897140123907419
SPEC	100	2	False	62.1	0.9895674290277903
SPEC	100	2	False	62.2	0.9894189689584646
SPEC	100	2	False	62.300000000000004	0.9892686109785864
SPEC	100	2	False	62.400000000000006	0.9891163336822841
SPEC	100	2	False	62.50000000000001	0.98896211546065
SPEC	100	2	False	62.6	0.9888059345004107
SPEC	100	2	False	62.7	0.9886477687825868
SPEC	100	2	False	62.800000000000004	0.9884875960811632
SPEC	100	2	False	62.900000000000006	0.9883253939617582
SPEC	100	2	False	63.00000000000001	0.9881611397803017
SPEC	100	2	False	63.1	0.9879948106817122
SPEC	100	2	False	63.2	0.9878263835985828
SPEC	100	2	False	63.300000000000004	0.9876558352498639
SPEC	100	2	False	63.400000000000006	0.9874831421395636
SPEC	100	2	False	63.50000000000001	0.9873082805554404
SPEC	100	2	False	63.6	0.9871312265677069
SPEC	100	2	False	63.7	0.9869519560277455
SPEC	100	2	False	63.800000000000004	0.986770444566825
SPEC	100	2	False	63.900000000000006	0.9865866675948185
SPEC	100	2	False	64.0	0.9864006002989377
SPEC	100	2	False	64.1	0.9862122176424799
SPEC	100	2	False	64.2	0.9860214943635618
SPEC	100	2	False	64.3	0.9858284049738859
SPEC	100	2	False	64.39999999999999	0.9856329237575066
SPEC	100	2	False	64.5	0.9854350247695971
SPEC	100	2	False	64.6	0.9852346818352421
SPEC	100	2	False	64.7	0.9850318685482345
SPEC	100	2	False	64.8	0.9848265582698745
SPEC	100	2	False	64.89999999999999	0.9846187241277966
SPEC	100	2	False	65.0	0.9844083390147966
SPEC	100	2	False	65.1	0.9841953755876759
SPEC	100	2	False	65.2	0.9839798062660983
SPEC	100	2	False	65.3	0.9837616032314632
SPEC	100	2	False	65.39999999999999	0.9835407384257824
SPEC	100	2	False	65.5	0.9833171835505885
SPEC	100	2	False	65.6	0.9830909100658476
SPEC	100	2	False	65.7	0.9828618891888876
SPEC	100	2	False	65.8	0.982630091893349
SPEC	100	2	False	65.89999999999999	0.9823954889081478
SPEC	100	2	False	66.0	0.9821580507164622
SPEC	100	2	False	66.1	0.9819177475547305
SPEC	100	2	False	66.2	0.9816745494116716
SPEC	100	2	False	66.3	0.9814284260273279
SPEC	100	2	False	66.39999999999999	0.9811793468921279
SPEC	100	2	False	66.5	0.9809272812459628
SPEC	100	2	False	66.6	0.980672198077293
SPEC	100	2	False	66.7	0.9804140661222775
SPEC	100	2	False	66.8	0.9801528538639226
SPEC	100	2	False	66.89999999999999	0.9798885295312488
SPEC	100	2	False	67.0	0.9796210610985051
SPEC	100	2	False	67.1	0.9793504162843762
SPEC	100	2	False	67.2	0.9790765625512458
SPEC	100	2	False	67.3	0.9787994671044642
SPEC	100	2	False	67.39999999999999	0.9785190968916625
SPEC	100	2	False	67.5	0.9782354186020839
SPEC	100	2	False	67.6	0.9779483986659423
SPEC	100	2	False	67.7	0.9776580032538247
SPEC	100	2	False	67.8	0.9773641982761099
SPEC	100	2	False	67.89999999999999	0.9770669493824312
SPEC	100	2	False	68.0	0.9767662219611567
SPEC	100	2	False	68.1	0.9764619811389302
SPEC	100	2	False	68.2	0.9761541917802095
SPEC	100	2	False	68.3	0.9758428184868762
SPEC	100	2	False	68.39999999999999	0.9755278255978586
SPEC	100	2	False	68.5	0.9752091771888028
SPEC	100	2	False	68.6	0.9748868370717779
SPEC	100	2	False	68.7	0.9745607687950228
SPEC	100	2	False	68.8	0.9742309356427303
SPEC	100	2	False	68.89999999999999	0.9738973006348786
SPEC	100	2	False	69.0	0.9735598265270974
SPEC	100	2	False	69.1	0.9732184758105812
SPEC	100	2	False	69.2	0.9728732107120501
SPEC	100	2	False	69.3	0.9725239931937499
SPEC	100	2	False	69.39999999999999	0.9721707849535031
SPEC	100	2	False	69.5	0.9718135474248047
SPEC	100	2	False	69.6	0.9714522417769693
SPEC	100	2	False	69.7	0.971086828915323
SPEC	100	2	False	69.8	0.9707172694814555
SPEC	100	2	False	69.89999999999999	0.970343523853512
SPEC	100	2	False	70.0	0.9699655521465489
SPEC	100	2	False	70.1	0.9695833142129353
SPEC	100	2	False	70.2	0.9691967696428185
SPEC	100	2	False	70.3	0.9688058777646374
SPEC	100	2	False	70.39999999999999	0.9684105976456998
SPEC	100	2	False	70.5	0.9680108880928132
SPEC	100	2	False	70.6	0.9676067076529816
SPEC	100	2	False	70.7	0.9671980146141642
SPEC	100	2	False	70.8	0.9667847670060848
SPEC	100	2	False	70.89999999999999	0.9663669226011259
SPEC	100	2	False	71.0	0.9659444389152587
SPEC	100	2	False	71.1	0.965517273209075
SPEC	100	2	False	71.2	0.9650853824888556
SPEC	100	2	False	71.3	0.964648723507725
SPEC	100	2	False	71.39999999999999	0.9642072527668719
SPEC	100	2	False	71.5	0.9637609265168375
SPEC	100	2	False	71.6	0.9633097007588863
SPEC	100	2	False	71.7	0.9628535312464332
SPEC	100	2	False	71.8	0.962392373486574
SPEC	100	2	False	71.89999999999999	0.9619261827416612
SPEC	100	2	False	72.0	0.9614549140309833
SPEC	100	2	False	72.1	0.9609785221325097
SPEC	100	2	False	72.2	0.960496961584719
SPEC	100	2	False	72.3	0.9600101866885131
SPEC	100	2	False	72.39999999999999	0.9595181515092167
SPEC	100	2	False	72.5	0.9590208098786481
SPEC	100	2	False	72.6	0.9585181153972983
SPEC	100	2	False	72.7	0.9580100214365772
SPEC	100	2	False	72.8	0.9574964811411669
SPEC	100	2	False	72.89999999999999	0.9569774474314433
SPEC	100	2	False	73.0	0.9564528730060211
SPEC	100	2	False	73.1	0.9559227103443634
SPEC	100	2	False	73.2	0.9553869117094969
SPEC	100	2	False	73.3	0.954845429150835
SPEC	100	2	False	73.39999999999999	0.9542982145070762
SPEC	100	2	False	73.5	0.9537452194092193
SPEC	100	2	False	73.6	0.9531863952836762
SPEC	100	2	False	73.7	0.952621693355479
SPEC	100	2	False	73.8	0.9520510646516008
SPEC	100	2	False	73.89999999999999	0.9514744600043733
SPEC	100	2	False	74.0	0.9508918300550193
SPEC	100	2	False	74.1	0.950303125257282
SPEC	100	2	False	74.2	0.9497082958811747
SPEC	100	2	False	74.3	0.9491072920168365
SPEC	100	2	False	74.39999999999999	0.9485000635784965
SPEC	100	2	False	74.5	0.9478865603085579
SPEC	100	2	False	74.6	0.9472667317817925
SPEC	100	2	False	74.7	0.946640527409658
SPEC	100	2	False	74.8	0.9460078964447237
SPEC	100	2	False	74.89999999999999	0.9453687879852185
SPEC	100	2	False	75.0	0.9447231509797099
SPEC	100	2	False	75.1	0.944070934231886
SPEC	100	2	False	75.2	0.9434120864054755
SPEC	100	2	False	75.3	0.9427465560292915
SPEC	100	2	False	75.39999999999999	0.942074291502385
SPEC	100	2	False	75.5	0.9413952410993535
SPEC	100	2	False	75.6	0.9407093529757452
SPEC	100	2	False	75.7	0.9400165751736267
SPEC	100	2	False	75.8	0.9393168556272525
SPEC	100	2	False	75.89999999999999	0.9386101421688845
SPEC	100	2	False	76.0	0.93789638253474
SPEC	100	2	False	76.1	0.9371755243710703
SPEC	100	2	False	76.2	0.9364475152403797
SPEC	100	2	False	76.3	0.9357123026277854
SPEC	100	2	False	76.39999999999999	0.9349698339475019
SPEC	100	2	False	76.5	0.9342200565494772
SPEC	100	2	False	76.6	0.9334629177261654
SPEC	100	2	False	76.7	0.9326983647194391
SPEC	100	2	False	76.8	0.9319263447276419
SPEC	100	2	False	76.9	0.9311468049127912
SPEC	100	2	False	77.0	0.9303596924079182
SPEC	100	2	False	77.1	0.929564954324553
SPEC	100	2	False	77.2	0.9287625377603608
SPEC	100	2	False	77.3	0.9279523898069242
SPEC	100	2	False	77.4	0.927134457557662
SPEC	100	2	False	77.5	0.9263086881159116
SPEC	100	2	False	77.6	0.9254750286031497
SPEC	100	2	False	77.7	0.924633426167366
SPEC	100	2	False	77.8	0.9237838279915858
SPEC	100	2	False	77.9	0.9229261813025454
SPEC	100	2	False	78.0	0.9220604333795159
SPEC	100	2	False	78.1	0.9211865315632795
SPEC	100	2	False	78.2	0.9203044232652582
SPEC	100	2	False	78.3	0.9194140559767928
SPEC	100	2	False	78.4	0.9185153772785799
SPEC	100	2	False	78.5	0.9176083348502494
SPEC	100	2	False	78.6	0.9166928764801142
SPEC	100	2	False	78.7	0.9157689500750503
SPEC	100	2	False	78.8	0.9148365036705496
SPEC	100	2	False	78.9	0.9138954854409126
SPEC	100	2	False	79.0	0.9129458437096011
SPEC	100	2	False	79.1	0.9119875269597376
SPEC	100	2	False	79.2	0.911020483844767
SPEC	100	2	False	79.3	0.9100446631992586
SPEC	100	2	False	79.4	0.9090600140498636
SPEC	100	2	False	79.5	0.9080664856264337
SPEC	100	2	False	79.6	0.9070640273732778
SPEC	100	2	False	79.7	0.9060525889605662
SPEC	100	2	False	79.8	0.9050321202959069
SPEC	100	2	False	79.9	0.9040025715360412
SPEC	100	2	False	80.0	0.9029638930987048
SPEC	100	2	False	80.1	0.901916035674638
SPEC	100	2	False	80.2	0.9008589502397234
SPEC	100	2	False	80.3	0.8997925880672907
SPEC	100	2	False	80.4	0.8987169007405489
SPEC	100	2	False	80.5	0.8976318401651673
SPEC	100	2	False	80.6	0.8965373585819946
SPEC	100	2	False	80.7	0.895433408579919
SPEC	100	2	False	80.8	0.8943199431088664
SPEC	100	2	False	80.9	0.8931969154929265
SPEC	100	2	False	81.0	0.89206427944363
SPEC	100	2	False	81.1	0.8909219890733338
SPEC	100	2	False	81.2	0.8897699989087624
SPEC	100	2	False	81.3	0.8886082639046525
SPEC	100	2	False	81.4	0.887436739457543
SPEC	100	2	False	81.5	0.8862553814196746
SPEC	100	2	False	81.6	0.8850641461130195
SPEC	100	2	False	81.7	0.8838629903434191
SPEC	100	2	False	81.8	0.8826518714148519
SPEC	100	2	False	81.9	0.8814307471437964
SPEC	100	2	False	82.0	0.8801995758737209
SPEC	100	2	False	82.1	0.8789583164896636
SPEC	100	2	False	82.2	0.8777069284329304
SPEC	100	2	False	82.3	0.8764453717158865
SPEC	100	2	False	82.4	0.8751736069368421
SPEC	100	2	False	82.5	0.8738915952950351
SPEC	100	2	False	82.6	0.8725992986057062
SPEC	100	2	False	82.7	0.8712966793152532
SPEC	100	2	False	82.8	0.8699837005164738
SPEC	100	2	False	82.9	0.8686603259638799
SPEC	100	2	False	83.0	0.8673265200890914
SPEC	100	2	False	83.1	0.8659822480162961
SPEC	100	2	False	83.2	0.8646274755777777
SPEC	100	2	False	83.3	0.8632621693295032
SPEC	100	2	False	83.4	0.8618862965667596
SPEC	100	2	False	83.5	0.860499825339858
SPEC	100	2	False	83.6	0.8591027244698676
SPEC	100	2	False	83.7	0.8576949635643992
SPEC	100	2	False	83.8	0.8562765130334227
SPEC	100	2	False	83.9	0.8548473441051195
SPEC	100	2	False	84.0	0.8534074288417529
SPEC	100	2	False	84.1	0.8519567401555647
SPEC	100	2	False	84.2	0.850495251824684
SPEC	100	2	False	84.3	0.8490229385090456
SPEC	100	2	False	84.4	0.8475397757663089
SPEC	100	2	False	84.5	0.8460457400677752
SPEC	100	2	False	84.6	0.8445408088142975
SPEC	100	2	False	84.7	0.8430249603521669
SPEC	100	2	False	84.8	0.8414981739889904
SPEC	100	2	False	84.9	0.839960430009523
SPEC	100	2	False	85.0	0.8384117096914854
SPEC	100	2	False	85.1	0.8368519953213153
SPEC	100	2	False	85.2	0.8352812702098961
SPEC	100	2	False	85.3	0.8336995187082079
SPEC	100	2	False	85.4	0.8321067262229287
SPEC	100	2	False	85.5	0.8305028792319632
SPEC	100	2	False	85.6	0.8288879652998944
SPEC	100	2	False	85.7	0.8272619730933483
SPEC	100	2	False	85.8	0.8256248923962705
SPEC	100	2	False	85.9	0.8239767141251035
SPEC	100	2	False	86.0	0.8223174303438534
SPEC	100	2	False	86.1	0.8206470342790491
SPEC	100	2	False	86.2	0.8189655203345708
SPEC	100	2	False	86.3	0.8172728841063558
SPEC	100	2	False	86.4	0.8155691223969628
SPEC	100	2	False	86.5	0.8138542332299878
SPEC	100	2	False	86.6	0.8121282158643345
SPEC	100	2	False	86.7	0.8103910708083119
SPEC	100	2	False	86.8	0.8086427998335688
SPEC	100	2	False	86.9	0.8068834059888513
SPEC	100	2	False	87.0	0.8051128936135604
SPEC	100	2	False	87.1	0.8033312683511352
SPEC	100	2	False	87.2	0.8015385371622148
SPEC	100	2	False	87.3	0.7997347083375922
SPEC	100	2	False	87.4	0.7979197915109623
SPEC	100	2	False	87.5	0.7960937976714153
SPEC	100	2	False	87.6	0.7942567391757136
SPEC	100	2	False	87.7	0.7924086297603185
SPEC	100	2	False	87.8	0.7905494845531591
SPEC	100	2	False	87.9	0.788679320085134
SPEC	100	2	False	88.0	0.7867981543013569
SPEC	100	2	False	88.1	0.784906006572107
SPEC	100	2	False	88.2	0.783002897703499
SPEC	100	2	False	88.3	0.7810888499478574
SPEC	100	2	False	88.4	0.7791638870137798
SPEC	100	2	False	88.5	0.7772280340758942
SPEC	100	2	False	88.6	0.7752813177842907
SPEC	100	2	False	88.7	0.7733237662736189
SPEC	100	2	False	88.8	0.7713554091718582
SPEC	100	2	False	88.9	0.7693762776087316
SPEC	100	2	False	89.0	0.7673864042237718
SPEC	100	2	False	89.1	0.7653858231740172
SPEC	100	2	False	89.2	0.7633745701413474
SPEC	100	2	False	89.3	0.7613526823394323
SPEC	100	2	False	89.4	0.7593201985203002
SPEC	100	2	False	89.5	0.7572771589805097
SPEC	100	2	False	89.6	0.7552236055669211
SPEC	100	2	False	89.7	0.7531595816820587
SPEC	100	2	False	89.8	0.7510851322890605
SPEC	100	2	False	89.9	0.7490003039162024
SPEC	100	2	False	90.0	0.7469051446609904
SPEC	100	2	False	90.1	0.7447997041938186
SPEC	100	2	False	90.2	0.7426840337611871
SPEC	100	2	False	90.3	0.7405581861884617
SPEC	100	2	False	90.4	0.7384222158821862
SPEC	100	2	False	90.5	0.7362761788319239
SPEC	100	2	False	90.6	0.7341201326116368
SPEC	100	2	False	90.7	0.7319541363805881
SPEC	100	2	False	90.8	0.7297782508837665
SPEC	100	2	False	90.9	0.7275925384518169
SPEC	100	2	False	91.0	0.7253970630004986
SPEC	100	2	False	91.1	0.7231918900296233
SPEC	100	2	False	91.2	0.7209770866215196
SPEC	100	2	False	91.3	0.718752721438969
SPEC	100	2	False	91.4	0.7165188647226497
SPEC	100	2	False	91.5	0.7142755882880572
SPEC	100	2	False	91.6	0.7120229655219151
SPEC	100	2	False	91.7	0.7097610713780612
SPEC	100	2	False	91.8	0.7074899823728102
SPEC	100	2	False	91.9	0.7052097765797952
SPEC	100	2	False	92.0	0.7029205336242712
SPEC	100	2	False	92.1	0.7006223346768939
SPEC	100	2	False	92.2	0.6983152624469618
SPEC	100	2	False	92.3	0.6959994011751285
SPEC	100	2	False	92.4	0.6936748366255642
SPEC	100	2	False	92.5	0.6913416560775936
SPEC	100	2	False	92.6	0.6889999483167885
SPEC	100	2	False	92.7	0.686649803625517
SPEC	100	2	False	92.8	0.6842913137729592
SPEC	100	2	False	92.9	0.6819245720045772
SPEC	100	2	False	93.0	0.6795496730310499
SPEC	100	2	False	93.1	0.6771667130166606
SPEC	100	2	False	93.2	0.6747757895671561
SPEC	100	2	False	93.3	0.6723770017170648
SPEC	100	2	False	93.4	0.6699704499164753
SPEC	100	2	False	93.5	0.6675562360172868
SPEC	100	2	False	93.6	0.6651344632589264
SPEC	100	2	False	93.7	0.6627052362535354
SPEC	100	2	False	93.8	0.6602686609706385
SPEC	100	2	False	93.9	0.6578248447212791
SPEC	100	2	False	94.0	0.6553738961416438
SPEC	100	2	False	94.1	0.6529159251761676
SPEC	100	2	False	94.2	0.6504510430601372
SPEC	100	2	False	94.3	0.6479793623017724
SPEC	100	2	False	94.4	0.6455009966638269
SPEC	100	2	False	94.5	0.6430160611446764
SPEC	100	2	False	94.6	0.6405246719589283
SPEC	100	2	False	94.7	0.6380269465175376
SPEC	100	2	False	94.8	0.6355230034074584
SPEC	100	2	False	94.9	0.6330129623708091
SPEC	100	2	False	95.0	0.6304969442835882
SPEC	100	2	False	95.1	0.6279750711339206
SPEC	100	2	False	95.2	0.6254474659998659
SPEC	100	2	False	95.3	0.6229142530267758
SPEC	100	2	False	95.4	0.6203755574042278
SPEC	100	2	False	95.5	0.6178315053425264
SPEC	100	2	False	95.6	0.6152822240487936
SPEC	100	2	False	95.7	0.6127278417026503
SPEC	100	2	False	95.8	0.6101684874315022
SPEC	100	2	False	95.9	0.6076042912854375
SPEC	100	2	False	96.0	0.6050353842117461
SPEC	100	2	False	96.1	0.6024618980290749
SPEC	100	2	False	96.2	0.5998839654012201
SPEC	100	2	False	96.3	0.5973017198105824
SPEC	100	2	False	96.4	0.594715295531276
SPEC	100	2	False	96.5	0.5921248276019245
SPEC	100	2	False	96.6	0.5895304517981359
SPEC	100	2	False	96.7	0.5869323046046843
SPEC	100	2	False	96.8	0.5843305231873958
SPEC	100	2	False	96.9	0.5817252453647623
SPEC	100	2	False	97.0	0.5791166095792896
SPEC	100	2	False	97.1	0.5765047548685923
SPEC	100	2	False	97.2	0.5738898208362551
SPEC	100	2	False	97.3	0.571271947622458
SPEC	100	2	False	97.4	0.5686512758743972
SPEC	100	2	False	97.5	0.5660279467165003
SPEC	100	2	False	97.6	0.5634021017204579
SPEC	100	2	False	97.7	0.5607738828750818
SPEC	100	2	False	97.8	0.5581434325559999
SPEC	100	2	False	97.9	0.5555108934952085
SPEC	100	2	False	98.0	0.55287640875049
SPEC	100	2	False	98.1	0.5502401216747158
SPEC	100	2	False	98.2	0.5476021758850361
SPEC	100	2	False	98.3	0.5449627152319938
SPEC	100	2	False	98.4	0.5423218837685441
SPEC	100	2	False	98.5	0.5396798257190292
SPEC	100	2	False	98.6	0.5370366854480864
SPEC	100	2	False	98.7	0.5343926074295413
SPEC	100	2	False	98.8	0.531747736215268
SPEC	100	2	False	98.9	0.529102216404049
SPEC	100	2	False	99.0	0.5264561926104387
SPEC	100	2	False	99.1	0.523809809433659
SPEC	100	2	False	99.2	0.5211632114265177
SPEC	100	2	False	99.3	0.5185165430643968
SPEC	100	2	False	99.4	0.515869948714286
SPEC	100	2	False	99.5	0.5132235726039073
SPEC	100	2	False	99.6	0.5105775587909317
SPEC	100	2	False	99.7	0.5079320511322941
SPEC	100	2	False	99.8	0.5052871932536399
SPEC	100	2	False	99.9	0.5026431285188959
SPEC	100	2	False	100.0	0.4999999999999999
SPEC	100	2	False	100.1	0.497357950446775
SPEC	100	2	False	100.2	0.4947171222569939
SPEC	100	2	False	100.3	0.49207765744661913
SPEC	100	2	False	100.4	0.48943969762025097
SPEC	100	2	False	100.5	0.4868033839417843
SPEC	100	2	False	100.6	0.4841688571052897
SPEC	100	2	False	100.7	0.48153625730613536
SPEC	100	2	False	100.8	0.4789057242123567
SPEC	100	2	False	100.9	0.47627739693629273
SPEC	100	2	False	101.0	0.47365141400648725
SPEC	100	2	False	101.1	0.4710279133398857
SPEC	100	2	False	101.2	0.4684070322143193
SPEC	100	2	False	101.3	0.4657889072413066
SPEC	100	2	False	101.4	0.4631736743391627
SPEC	100	2	False	101.5	0.46056146870645204
SPEC	100	2	False	101.6	0.45795242479576387
SPEC	100	2	False	101.7	0.4553466762878546
SPEC	100	2	False	101.8	0.45274435606613594
SPEC	100	2	False	101.9	0.4501455961915441
SPEC	100	2	False	102.0	0.44755052787777466
SPEC	100	2	False	102.1	0.4449592814669214
SPEC	100	2	False	102.2	0.44237198640549213
SPEC	100	2	False	102.3	0.43978877122085
SPEC	100	2	False	102.4	0.43720976349804974
SPEC	100	2	False	102.5	0.4346350898571051
SPEC	100	2	False	102.6	0.43206487593068343
SPEC	100	2	False	102.7	0.42949924634222997
SPEC	100	2	False	102.8	0.42693832468454634
SPEC	100	2	False	102.9	0.42438223349879994
SPEC	100	2	False	103.0	0.4218310942540112
SPEC	100	2	False	103.1	0.41928502732698025
SPEC	100	2	False	103.2	0.41674415198269676
SPEC	100	2	False	103.3	0.414208586355214
SPEC	100	2	False	103.4	0.41167844742900256
SPEC	100	2	False	103.5	0.40915385102078616
SPEC	100	2	False	103.6	0.4066349117618597
SPEC	100	2	False	103.7	0.40412174308090565
SPEC	100	2	False	103.8	0.40161445718729855
SPEC	100	2	False	103.9	0.3991131650549075
SPEC	100	2	False	104.0	0.3966179764064006
SPEC	100	2	False	104.1	0.3941289996980534
SPEC	100	2	False	104.2	0.39164634210505667
SPEC	100	2	False	104.3	0.38917010950734565
SPEC	100	2	False	104.4	0.386700406475921
SPEC	100	2	False	104.5	0.384237336259698
SPEC	100	2	False	104.6	0.3817810007728517
SPEC	100	2	False	104.7	0.3793315005826901
SPEC	100	2	False	104.8	0.37688893489803055
SPEC	100	2	False	104.9	0.37445340155809376
SPEC	100	2	False	105.0	0.37202499702191194
SPEC	100	2	False	105.1	0.3696038163582505
SPEC	100	2	False	105.2	0.36718995323603704
SPEC	100	2	False	105.3	0.3647834999153128
SPEC	100	2	False	105.4	0.3623845472386839
SPEC	100	2	False	105.5	0.3599931846232897
SPEC	100	2	False	105.6	0.35760950005327374
SPEC	100	2	False	105.7	0.355233580072759
SPEC	100	2	False	105.8	0.3528655097793343
SPEC	100	2	False	105.9	0.3505053728180274
SPEC	100	2	False	106.0	0.34815325137579195
SPEC	100	2	False	106.1	0.34580922617647636
SPEC	100	2	False	106.2	0.34347337647628706
SPEC	100	2	False	106.3	0.34114578005974266
SPEC	100	2	False	106.4	0.3388265132361106
SPEC	100	2	False	106.5	0.3365156508363212
SPEC	100	2	False	106.6	0.3342132662103613
SPEC	100	2	False	106.7	0.33191943122513423
SPEC	100	2	False	106.8	0.32963421626279427
SPEC	100	2	False	106.9	0.3273576902195307
SPEC	100	2	False	107.0	0.32508992050482555
SPEC	100	2	False	107.1	0.322830973041144
SPEC	100	2	False	107.2	0.32058091226408636
SPEC	100	2	False	107.3	0.3183398011229727
SPEC	100	2	False	107.4	0.3161077010818645
SPEC	100	2	False	107.5	0.3138846721210147
SPEC	100	2	False	107.6	0.3116707727387415
SPEC	100	2	False	107.7	0.30946605995371923
SPEC	100	2	False	107.8	0.307270589307678
SPEC	100	2	False	107.9	0.30508441486850957
SPEC	100	2	False	108.0	0.3029075892337674
SPEC	100	2	False	108.1	0.30074016353456196
SPEC	100	2	False	108.2	0.2985821874398349
SPEC	100	2	False	108.3	0.29643370916101686
SPEC	100	2	False	108.4	0.2942947754570461
SPEC	100	2	False	108.5	0.29216543163975733
SPEC	100	2	False	108.6	0.29004572157962555
SPEC	100	2	False	108.7	0.2879356877118522
SPEC	100	2	False	108.8	0.2858353710428033
SPEC	100	2	False	108.9	0.2837448111567666
SPEC	100	2	False	109.0	0.2816640462230516
SPEC	100	2	False	109.1	0.27959311300339057
SPEC	100	2	False	109.2	0.27753204685966726
SPEC	100	2	False	109.3	0.27548088176193813
SPEC	100	2	False	109.4	0.2734396502967511
SPEC	100	2	False	109.5	0.2714083836757568
SPEC	100	2	False	109.6	0.2693871117445967
SPEC	100	2	False	109.7	0.2673758629920615
SPEC	100	2	False	109.8	0.2653746645595235
SPEC	100	2	False	109.9	0.2633835422506147
SPEC	100	2	False	110.0	0.26140252054116236
SPEC	100	2	False	110.1	0.2594316225893648
SPEC	100	2	False	110.2	0.25747087024619725
SPEC	100	2	False	110.3	0.25552028406605104
SPEC	100	2	False	110.4	0.2535798833175821
SPEC	100	2	False	110.5	0.251649685994783
SPEC	100	2	False	110.6	0.24972970882824327
SPEC	100	2	False	110.7	0.2478199672966185
SPEC	100	2	False	110.8	0.24592047563827976
SPEC	100	2	False	110.9	0.2440312468631462
SPEC	100	2	False	111.0	0.24215229276469116
SPEC	100	2	False	111.1	0.24028362393211347
SPEC	100	2	False	111.2	0.23842524976266535
SPEC	100	2	False	111.3	0.23657717847413504
SPEC	100	2	False	111.4	0.23473941711746796
SPEC	100	2	False	111.5	0.23291197158953117
SPEC	100	2	False	111.6	0.23109484664599936
SPEC	100	2	False	111.7	0.2292880459143689
SPEC	100	2	False	111.8	0.22749157190708724
SPEC	100	2	False	111.9	0.22570542603478344
SPEC	100	2	False	112.0	0.22392960861961236
SPEC	100	2	False	112.1	0.2221641189086804
SPEC	100	2	False	112.2	0.22040895508757233
SPEC	100	2	False	112.3	0.21866411429394828
SPEC	100	2	False	112.4	0.21692959263122216
SPEC	100	2	False	112.5	0.21520538518231025
SPEC	100	2	False	112.6	0.21349148602343532
SPEC	100	2	False	112.7	0.21178788823799335
SPEC	100	2	False	112.8	0.2100945839304686
SPEC	100	2	False	112.9	0.20841156424039017
SPEC	100	2	False	113.0	0.20673881935632912
SPEC	100	2	False	113.1	0.20507633852992954
SPEC	100	2	False	113.2	0.20342411008996125
SPEC	100	2	False	113.3	0.2017821214563996
SPEC	100	2	False	113.4	0.20015035915451457
SPEC	100	2	False	113.5	0.19852880882897647
SPEC	100	2	False	113.6	0.1969174552579601
SPEC	100	2	False	113.7	0.19531628236725418
SPEC	100	2	False	113.8	0.19372527324436206
SPEC	100	2	False	113.9	0.19214441015259337
SPEC	100	2	False	114.0	0.19057367454513963
SPEC	100	2	False	114.1	0.18901304707913147
SPEC	100	2	False	114.2	0.18746250762966873
SPEC	100	2	False	114.3	0.1859220353038259
SPEC	100	2	False	114.4	0.18439160845461947
SPEC	100	2	False	114.5	0.18287120469493945
SPEC	100	2	False	114.6	0.18136080091143975
SPEC	100	2	False	114.7	0.1798603732783814
SPEC	100	2	False	114.8	0.17836989727142716
SPEC	100	2	False	114.9	0.17688934768137965
SPEC	100	2	False	115.0	0.17541869862786663
SPEC	100	2	False	115.1	0.17395792357295828
SPEC	100	2	False	115.2	0.1725069953347267
SPEC	100	2	False	115.3	0.1710658861007327
SPEC	100	2	False	115.4	0.16963456744144398
SPEC	100	2	False	115.5	0.1682130103235759
SPEC	100	2	False	115.6	0.16680118512335684
SPEC	100	2	False	115.7	0.16539906163971121
SPEC	100	2	False	115.8	0.16400660910736073
SPEC	100	2	False	115.9	0.16262379620983614
SPEC	100	2	False	116.0	0.16125059109240386
SPEC	100	2	False	116.1	0.15988696137489847
SPEC	100	2	False	116.2	0.15853287416445846
SPEC	100	2	False	116.3	0.1571882960681723
SPEC	100	2	False	116.4	0.15585319320561902
SPEC	100	2	False	116.5	0.15452753122131263
SPEC	100	2	False	116.6	0.1532112752970369
SPEC	100	2	False	116.7	0.1519043901640844
SPEC	100	2	False	116.8	0.1506068401153792
SPEC	100	2	False	116.9	0.1493185890174962
SPEC	100	2	False	117.0	0.14803960032256955
SPEC	100	2	False	117.1	0.1467698370800847
SPEC	100	2	False	117.2	0.14550926194856162
SPEC	100	2	False	117.3	0.14425783720712085
SPEC	100	2	False	117.4	0.14301552476692958
SPEC	100	2	False	117.5	0.14178228618253702
SPEC	100	2	False	117.6	0.14055808266308367
SPEC	100	2	False	117.7	0.13934287508339216
SPEC	100	2	False	117.8	0.13813662399494045
SPEC	100	2	False	117.9	0.13693928963670576
SPEC	100	2	False	118.0	0.13575083194589246
SPEC	100	2	False	118.1	0.1345712105685294
SPEC	100	2	False	118.2	0.13340038486994743
SPEC	100	2	False	118.3	0.13223831394512808
SPEC	100	2	False	118.4	0.13108495662892714
SPEC	100	2	False	118.5	0.1299402715061712
SPEC	100	2	False	118.6	0.12880421692162794
SPEC	100	2	False	118.7	0.12767675098984643
SPEC	100	2	False	118.8	0.12655783160487216
SPEC	100	2	False	118.9	0.1254474164498317
SPEC	100	2	False	119.0	0.12434546300638885
SPEC	100	2	False	119.1	0.12325192856407347
SPEC	100	2	False	119.2	0.12216677022947925
SPEC	100	2	False	119.3	0.12108994493533565
SPEC	100	2	False	119.4	0.12002140944944596
SPEC	100	2	False	119.5	0.11896112038350286
SPEC	100	2	False	119.6	0.11790903420176715
SPEC	100	2	False	119.7	0.11686510722962612
SPEC	100	2	False	119.8	0.11582929566201766
SPEC	100	2	False	119.9	0.11480155557172755
SPEC	100	2	False	120.0	0.11378184291755941
SPEC	100	2	False	120.1	0.11277011355237608
SPEC	100	2	False	120.2	0.11176632323101413
SPEC	100	2	False	120.3	0.11077042761807242
SPEC	100	2	False	120.4	0.10978238229557068
SPEC	100	2	False	120.5	0.1088021427704871
SPEC	100	2	False	120.6	0.10782966448216655
SPEC	100	2	False	120.7	0.10686490280960387
SPEC	100	2	False	120.8	0.1059078130786078
SPEC	100	2	False	120.9	0.10495835056883326
SPEC	100	2	False	121.0	0.10401647052069826
SPEC	100	2	False	121.1	0.10308212814217275
SPEC	100	2	False	121.2	0.10215527861544998
SPEC	100	2	False	121.3	0.10123587710349358
SPEC	100	2	False	121.4	0.10032387875646745
SPEC	100	2	False	121.5	0.09941923871804426
SPEC	100	2	False	121.6	0.0985219121315971
SPEC	100	2	False	121.7	0.09763185414627144
SPEC	100	2	False	121.8	0.09674901992294312
SPEC	100	2	False	121.9	0.09587336464005734
SPEC	100	2	False	122.0	0.09500484349935658
SPEC	100	2	False	122.1	0.0941434117314906
SPEC	100	2	False	122.2	0.0932890246015153
SPEC	100	2	False	122.3	0.0924416374142808
SPEC	100	2	False	122.4	0.09160120551970498
SPEC	100	2	False	122.5	0.0907676843179419
SPEC	100	2	False	122.6	0.08994102926443527
SPEC	100	2	False	122.7	0.08912119587486958
SPEC	100	2	False	122.8	0.08830813973001038
SPEC	100	2	False	122.9	0.08750181648044023
SPEC	100	2	False	123.0	0.08670218185119041
SPEC	100	2	False	123.1	0.08590919164626758
SPEC	100	2	False	123.2	0.08512280175307806
SPEC	100	2	False	123.3	0.08434296814675235
SPEC	100	2	False	123.4	0.0835696468943666
SPEC	100	2	False	123.5	0.08280279415906586
SPEC	100	2	False	123.6	0.08204236620409093
SPEC	100	2	False	123.7	0.08128831939670478
SPEC	100	2	False	123.8	0.08054061021202667
SPEC	100	2	False	123.9	0.07979919523676775
SPEC	100	2	False	124.0	0.07906403117287705
SPEC	100	2	False	124.1	0.07833507484109153
SPEC	100	2	False	124.2	0.07761228318439721
SPEC	100	2	False	124.3	0.0768956132713988
SPEC	100	2	False	124.4	0.07618502229960109
SPEC	100	2	False	124.5	0.07548046759860151
SPEC	100	2	False	124.6	0.07478190663319825
SPEC	100	2	False	124.7	0.07408929700640905
SPEC	100	2	False	124.8	0.07340259646241017
SPEC	100	2	False	124.9	0.07272176288938793
SPEC	100	2	False	125.0	0.07204675432231197
SPEC	100	2	False	125.1	0.07137752894562399
SPEC	100	2	False	125.2	0.07071404509584935
SPEC	100	2	False	125.3	0.07005626126412991
SPEC	100	2	False	125.4	0.06940413609867704
SPEC	100	2	False	125.5	0.06875762840715201
SPEC	100	2	False	125.6	0.06811669715896727
SPEC	100	2	False	125.7	0.06748130148751653
SPEC	100	2	False	125.8	0.06685140069233148
SPEC	100	2	False	125.9	0.06622695424116506
SPEC	100	2	False	126.0	0.06560792177200601
SPEC	100	2	False	126.1	0.0649942630950227
SPEC	100	2	False	126.2	0.06438593819443858
SPEC	100	2	False	126.3	0.06378290723034133
SPEC	100	2	False	126.4	0.06318513054042363
SPEC	100	2	False	126.5	0.06259256864166135
SPEC	100	2	False	126.6	0.06200518223192552
SPEC	100	2	False	126.7	0.061422932191531616
SPEC	100	2	False	126.8	0.06084577958472837
SPEC	100	2	False	126.9	0.06027368566112346
SPEC	100	2	False	127.0	0.0597066118570515
SPEC	100	2	False	127.1	0.05914451979688095
SPEC	100	2	False	127.2	0.058587371294265236
SPEC	100	2	False	127.3	0.05803512835333577
SPEC	100	2	False	127.4	0.05748775316983997
SPEC	100	2	False	127.5	0.05694520813222385
SPEC	100	2	False	127.6	0.05640745582266176
SPEC	100	2	False	127.7	0.055874459018031813
SPEC	100	2	False	127.8	0.05534618069084177
SPEC	100	2	False	127.9	0.05482258401010133
SPEC	100	2	False	128.0	0.054303632342147364
SPEC	100	2	False	128.1	0.053789289251418154
SPEC	100	2	False	128.2	0.05327951850118004
SPEC	100	2	False	128.3	0.05277428405420817
SPEC	100	2	False	128.4	0.05227355007341968
SPEC	100	2	False	128.5	0.051777280922462296
SPEC	100	2	False	128.6	0.05128544116625857
SPEC	100	2	False	128.7	0.05079799557150672
SPEC	100	2	False	128.8	0.05031490910713853
SPEC	100	2	False	128.9	0.04983614694473662
SPEC	100	2	False	129.0	0.04936167445890893
SPEC	100	2	False	129.1	0.04889145722762555
SPEC	100	2	False	129.2	0.04842546103251429
SPEC	100	2	False	129.3	0.047963651859119834
SPEC	100	2	False	129.4	0.04750599589712384
SPEC	100	2	False	129.5	0.047052459540529036
SPEC	100	2	False	129.6	0.04660300938780783
SPEC	100	2	False	129.7	0.04615761224201465
SPEC	100	2	False	129.8	0.045716235110865235
SPEC	100	2	False	129.9	0.04527884520678179
SPEC	100	2	False	130.0	0.04484540994690495
SPEC	100	2	False	130.1	0.044415896953074144
SPEC	100	2	False	130.2	0.04399027405177721
SPEC	100	2	False	130.3	0.04356850927406765
SPEC	100	2	False	130.4	0.04315057085545474
SPEC	100	2	False	130.5	0.042736427235761175
SPEC	100	2	False	130.6	0.042326047058954944
SPEC	100	2	False	130.7	0.04191939917295206
SPEC	100	2	False	130.8	0.041516452629392665
SPEC	100	2	False	130.9	0.04111717668339104
SPEC	100	2	False	131.0	0.04072154079325792
SPEC	100	2	False	131.1	0.04032951462020055
SPEC	100	2	False	131.2	0.03994106802799575
SPEC	100	2	False	131.3	0.03955617108264057
SPEC	100	2	False	131.4	0.03917479405197943
SPEC	100	2	False	131.5	0.038796907405307744
SPEC	100	2	False	131.6	0.038422481812954316
SPEC	100	2	False	131.7	0.03805148814584259
SPEC	100	2	False	131.8	0.03768389747502925
SPEC	100	2	False	131.9	0.03731968107122555
SPEC	100	2	False	132.0	0.036958810404295106
SPEC	100	2	False	132.1	0.036601257142735745
SPEC	100	2	False	132.2	0.036246993153140734
SPEC	100	2	False	132.3	0.0358959904996427
SPEC	100	2	False	132.4	0.03554822144333982
SPEC	100	2	False	132.5	0.03520365844170445
SPEC	100	2	False	132.6	0.03486227414797589
SPEC	100	2	False	132.7	0.034524041410536416
SPEC	100	2	False	132.8	0.03418893327227224
SPEC	100	2	False	132.9	0.03385692296991881
SPEC	100	2	False	133.0	0.033527983933392125
SPEC	100	2	False	133.1	0.033202089785104784
SPEC	100	2	False	133.2	0.03287921433926984
SPEC	100	2	False	133.3	0.032559331601189664
SPEC	100	2	False	133.4	0.03224241576653356
SPEC	100	2	False	133.5	0.03192844122060165
SPEC	100	2	False	133.6	0.03161738253757759
SPEC	100	2	False	133.7	0.031309214479769254
SPEC	100	2	False	133.8	0.031003911996838808
SPEC	100	2	False	133.9	0.0307014502250212
SPEC	100	2	False	134.0	0.030401804486332992
SPEC	100	2	False	134.1	0.030104950287770847
SPEC	100	2	False	134.2	0.02981086332050041
SPEC	100	2	False	134.3	0.029519519459036074
SPEC	100	2	False	134.4	0.02923089476041188
SPEC	100	2	False	134.5	0.028944965463343682
SPEC	100	2	False	134.6	0.02866170798738326
SPEC	100	2	False	134.7	0.028381098932064808
SPEC	100	2	False	134.8	0.028103115076043298
SPEC	100	2	False	134.9	0.02782773337622691
SPEC	100	2	False	135.0	0.027554930966900617
SPEC	100	2	False	135.1	0.027284685158845568
SPEC	100	2	False	135.2	0.027016973438450276
SPEC	100	2	False	135.3	0.026751773466817237
SPEC	100	2	False	135.4	0.026489063078863333
SPEC	100	2	False	135.5	0.026228820282414547
SPEC	100	2	False	135.6	0.02597102325729649
SPEC	100	2	False	135.7	0.02571565035441938
SPEC	100	2	False	135.8	0.02546268009485922
SPEC	100	2	False	135.9	0.02521209116893415
SPEC	100	2	False	136.0	0.02496386243527703
SPEC	100	2	False	136.1	0.024717972919904244
SPEC	100	2	False	136.2	0.024474401815281318
SPEC	100	2	False	136.3	0.024233128479384816
SPEC	100	2	False	136.4	0.023994132434762047
SPEC	100	2	False	136.5	0.02375739336758678
SPEC	100	2	False	136.6	0.023522891126713734
SPEC	100	2	False	136.7	0.0232906057227297
SPEC	100	2	False	136.8	0.023060517327003396
SPEC	100	2	False	136.9	0.022832606270733254
SPEC	100	2	False	137.0	0.022606853043992604
SPEC	100	2	False	137.1	0.02238323829477507
SPEC	100	2	False	137.2	0.02216174282803698
SPEC	100	2	False	137.3	0.02194234760474014
SPEC	100	2	False	137.4	0.02172503374089281
SPEC	100	2	False	137.5	0.02150978250659019
SPEC	100	2	False	137.6	0.02129657532505442
SPEC	100	2	False	137.7	0.02108539377167444
SPEC	100	2	False	137.8	0.020876219573045217
SPEC	100	2	False	137.9	0.020669034606007483
SPEC	100	2	False	138.0	0.020463820896687027
SPEC	100	2	False	138.1	0.020260560619534917
SPEC	100	2	False	138.2	0.020059236096367526
SPEC	100	2	False	138.3	0.019859829795407898
SPEC	100	2	False	138.4	0.01966232433032722
SPEC	100	2	False	138.5	0.01946670245928751
SPEC	100	2	False	138.6	0.01927294708398531
SPEC	100	2	False	138.7	0.019081041248696456
SPEC	100	2	False	138.8	0.01889096813932231
SPEC	100	2	False	138.9	0.018702711082437307
SPEC	100	2	False	139.0	0.018516253544337974
SPEC	100	2	False	139.1	0.018331579130093763
SPEC	100	2	False	139.2	0.018148671582599744
SPEC	100	2	False	139.3	0.017967514781630806
SPEC	100	2	False	139.4	0.017788092742898626
SPEC	100	2	False	139.5	0.01761038961710972
SPEC	100	2	False	139.6	0.01743438968902674
SPEC	100	2	False	139.7	0.01726007737653138
SPEC	100	2	False	139.8	0.017087437229690163
SPEC	100	2	False	139.9	0.016916453929822408
SPEC	100	2	False	140.0	0.016747112288571064
SPEC	100	2	False	140.1	0.016579397246976102
SPEC	100	2	False	140.2	0.016413293874550768
SPEC	100	2	False	140.3	0.016248787368360603
SPEC	100	2	False	140.4	0.01608586305210577
SPEC	100	2	False	140.5	0.015924506375205774
SPEC	100	2	False	140.6	0.015764702911887873
SPEC	100	2	False	140.7	0.015606438360278507
SPEC	100	2	False	140.8	0.015449698541497778
SPEC	100	2	False	140.9	0.015294469398757718
SPEC	100	2	False	141.0	0.015140736996463271
SPEC	100	2	False	141.1	0.014988487519317308
SPEC	100	2	False	141.2	0.014837707271428972
SPEC	100	2	False	141.3	0.014688382675425524
SPEC	100	2	False	141.4	0.014540500271568071
SPEC	100	2	False	141.5	0.014394046716870413
SPEC	100	2	False	141.6	0.014249008784222441
SPEC	100	2	False	141.7	0.014105373361516512
SPEC	100	2	False	141.8	0.013963127450778367
SPEC	100	2	False	141.9	0.013822258167301569
SPEC	100	2	False	142.0	0.013682752738785825
SPEC	100	2	False	142.1	0.013544598504479418
SPEC	100	2	False	142.2	0.013407782914325768
SPEC	100	2	False	142.3	0.013272293528113628
SPEC	100	2	False	142.4	0.013138118014632215
SPEC	100	2	False	142.5	0.013005244150829291
SPEC	100	2	False	142.6	0.01287365982097449
SPEC	100	2	False	142.7	0.012743353015826233
SPEC	100	2	False	142.8	0.0126143118318031
SPEC	100	2	False	142.9	0.012486524470159395
SPEC	100	2	False	143.0	0.012359979236165046
SPEC	100	2	False	143.1	0.012234664538289785
SPEC	100	2	False	143.2	0.012110568887391612
SPEC	100	2	False	143.3	0.011987680895909849
SPEC	100	2	False	143.4	0.01186598927706227
SPEC	100	2	False	143.5	0.011745482844046943
SPEC	100	2	False	143.6	0.011626150509248154
SPEC	100	2	False	143.7	0.011507981283447263
SPEC	100	2	False	143.8	0.011390964275037385
SPEC	100	2	False	143.9	0.011275088689243356
SPEC	100	2	False	144.0	0.011160343827345272
SPEC	100	2	False	144.1	0.011046719085907358
SPEC	100	2	False	144.2	0.010934203956010823
SPEC	100	2	False	144.3	0.01082278802249156
SPEC	100	2	False	144.4	0.010712460963182138
SPEC	100	2	False	144.5	0.010603212548158542
SPEC	100	2	False	144.6	0.010495032638991434
SPEC	100	2	False	144.7	0.01038791118800179
SPEC	100	2	False	144.8	0.010281838237521436
SPEC	100	2	False	144.9	0.010176803919157918
SPEC	100	2	False	145.0	0.010072798453064
SPEC	100	2	False	145.1	0.009969812147211736
SPEC	100	2	False	145.2	0.009867835396671324
SPEC	100	2	False	145.3	0.00976685868289411
SPEC	100	2	False	145.4	0.009666872573000777
SPEC	100	2	False	145.5	0.00956786771907349
SPEC	100	2	False	145.6	0.00946983485745314
SPEC	100	2	False	145.7	0.00937276480804086
SPEC	100	2	False	145.8	0.00927664847360426
SPEC	100	2	False	145.9	0.00918147683908835
SPEC	100	2	False	146.0	0.00908724097093053
SPEC	100	2	False	146.1	0.008993932016380934
SPEC	100	2	False	146.2	0.00890154120282661
SPEC	100	2	False	146.3	0.008810059837120745
SPEC	100	2	False	146.4	0.008719479304916245
SPEC	100	2	False	146.5	0.008629791070003771
SPEC	100	2	False	146.6	0.00854098667365445
SPEC	100	2	False	146.7	0.008453057733967217
SPEC	100	2	False	146.8	0.008365995945220275
SPEC	100	2	False	146.9	0.008279793077227645
SPEC	100	2	False	147.0	0.008194440974699586
SPEC	100	2	False	147.1	0.008109931556607988
SPEC	100	2	False	147.2	0.008026256815555978
SPEC	100	2	False	147.3	0.007943408817152102
SPEC	100	2	False	147.4	0.007861379699388984
SPEC	100	2	False	147.5	0.007780161672026216
SPEC	100	2	False	147.6	0.007699747015977976
SPEC	100	2	False	147.7	0.0076201280827047696
SPEC	100	2	False	147.8	0.007541297293609772
SPEC	100	2	False	147.9	0.007463247139439546
SPEC	100	2	False	148.0	0.007385970179688936
SPEC	100	2	False	148.1	0.007309459042010511
SPEC	100	2	False	148.2	0.007233706421628288
SPEC	100	2	False	148.3	0.007158705080755707
SPEC	100	2	False	148.4	0.007084447848018082
SPEC	100	2	False	148.5	0.007010927617879089
SPEC	100	2	False	148.6	0.006938137350071797
SPEC	100	2	False	148.7	0.006866070069033705
SPEC	100	2	False	148.8	0.006794718863346218
SPEC	100	2	False	148.9	0.006724076885178241
SPEC	100	2	False	149.0	0.006654137349733968
SPEC	100	2	False	149.1	0.006584893534704885
SPEC	100	2	False	149.2	0.006516338779725927
SPEC	100	2	False	149.3	0.0064484664858357865
SPEC	100	2	False	149.4	0.0063812701149413694
SPEC	100	2	False	149.5	0.006314743189286284
SPEC	100	2	False	149.6	0.006248879290923492
SPEC	100	2	False	149.7	0.00618367206119203
SPEC	100	2	False	149.8	0.00611911520019767
SPEC	100	2	False	149.9	0.006055202466297846
SPEC	100	2	False	150.0	0.005991927675590248
SPEC	100	2	False	150.1	0.005929284701405729
SPEC	100	2	False	150.2	0.005867267473804947
SPEC	100	2	False	150.3	0.005805869979079147
SPEC	100	2	False	150.4	0.005745086259254688
SPEC	100	2	False	150.5	0.005684910411601599
SPEC	100	2	False	150.6	0.005625336588145953
SPEC	100	2	False	150.7	0.005566358995186153
SPEC	100	2	False	150.8	0.005507971892813009
SPEC	100	2	False	150.9	0.005450169594433722
SPEC	100	2	False	151.0	0.005392946466299531
SPEC	100	2	False	151.1	0.005336296927037242
SPEC	100	2	False	151.2	0.005280215447184529
SPEC	100	2	False	151.3	0.005224696548728837
SPEC	100	2	False	151.4	0.005169734804650232
SPEC	100	2	False	151.5	0.005115324838467626
SPEC	100	2	False	151.6	0.00506146132378894
SPEC	100	2	False	151.7	0.005008138983864806
SPEC	100	2	False	151.8	0.0049553525911458715
SPEC	100	2	False	151.9	0.004903096966843809
SPEC	100	2	False	152.0	0.004851366980495759
SPEC	100	2	False	152.1	0.00480015754953242
SPEC	100	2	False	152.2	0.004749463638849689
SPEC	100	2	False	152.3	0.004699280260383787
SPEC	100	2	False	152.4	0.004649602472689898
SPEC	100	2	False	152.5	0.004600425380524222
SPEC	100	2	False	152.6	0.00455174413442953
SPEC	100	2	False	152.7	0.0045035539303241254
SPEC	100	2	False	152.8	0.0044558500090941975
SPEC	100	2	False	152.9	0.0044086276561896886
SPEC	100	2	False	153.0	0.004361882201223214
SPEC	100	2	False	153.1	0.004315609017572638
SPEC	100	2	False	153.2	0.004269803521986809
SPEC	100	2	False	153.3	0.0042244611741945656
SPEC	100	2	False	153.4	0.004179577476517165
SPEC	100	2	False	153.5	0.004135147973483748
SPEC	100	2	False	153.6	0.004091168251450202
SPEC	100	2	False	153.70000000000002	0.004047633938221116
SPEC	100	2	False	153.8	0.004004540702675051
SPEC	100	2	False	153.9	0.003961884254392777
SPEC	100	2	False	154.0	0.003919660343288842
SPEC	100	2	False	154.1	0.00387786475924614
SPEC	100	2	False	154.20000000000002	0.003836493331753612
SPEC	100	2	False	154.3	0.0037955419295470218
SPEC	100	2	False	154.4	0.0037550064602527755
SPEC	100	2	False	154.5	0.003714882870034744
SPEC	100	2	False	154.6	0.003675167143244188
SPEC	100	2	False	154.70000000000002	0.0036358553020725166
SPEC	100	2	False	154.8	0.0035969434062072016
SPEC	100	2	False	154.9	0.003558427552490418
SPEC	100	2	False	155.0	0.003520303874580813
SPEC	100	2	False	155.1	0.003482568542618042
SPEC	100	2	False	155.20000000000002	0.003445217762890218
SPEC	100	2	False	155.3	0.0034082477775042672
SPEC	100	2	False	155.4	0.0033716548640590344
SPEC	100	2	False	155.5	0.0033354353353212945
SPEC	100	2	False	155.6	0.00329958553890449
SPEC	100	2	False	155.70000000000002	0.0032641018569502865
SPEC	100	2	False	155.8	0.003228980705812884
SPEC	100	2	False	155.9	0.003194218535746011
SPEC	100	2	False	156.0	0.0031598118305926695
SPEC	100	2	False	156.1	0.0031257571074776213
SPEC	100	2	False	156.20000000000002	0.0030920509165024133
SPEC	100	2	False	156.3	0.003058689840443226
SPEC	100	2	False	156.4	0.0030256704944511843
SPEC	100	2	False	156.5	0.002992989525755391
SPEC	100	2	False	156.6	0.0029606436133685393
SPEC	100	2	False	156.70000000000002	0.0029286294677950157
SPEC	100	2	False	156.8	0.002896943830741726
SPEC	100	2	False	156.9	0.002865583474831203
SPEC	100	2	False	157.0	0.0028345452033174848
SPEC	100	2	False	157.1	0.002803825849804268
SPEC	100	2	False	157.20000000000002	0.002773422277965718
SPEC	100	2	False	157.3	0.002743331381269617
SPEC	100	2	False	157.4	0.002713550082702942
SPEC	100	2	False	157.5	0.0026840753344999444
SPEC	100	2	False	157.6	0.002654904117872545
SPEC	100	2	False	157.70000000000002	0.002626033442743115
SPEC	100	2	False	157.8	0.002597460347479728
SPEC	100	2	False	157.9	0.0025691818986335367
SPEC	100	2	False	158.0	0.0025411951906786742
SPEC	100	2	False	158.1	0.002513497345754362
SPEC	100	2	False	158.20000000000002	0.002486085513409279
SPEC	100	2	False	158.3	0.002458956870348315
SPEC	100	2	False	158.4	0.0024321086201813903
SPEC	100	2	False	158.5	0.002405537993174687
SPEC	100	2	False	158.6	0.00237924224600395
SPEC	100	2	False	158.70000000000002	0.0023532186615100926
SPEC	100	2	False	158.8	0.0023274645484568867
SPEC	100	2	False	158.9	0.0023019772412908664
SPEC	100	2	False	159.0	0.002276754099903342
SPEC	100	2	False	159.1	0.002251792509394575
SPEC	100	2	False	159.20000000000002	0.0022270898798400006
SPEC	100	2	False	159.3	0.0022026436460585996
SPEC	100	2	False	159.4	0.002178451267383285
SPEC	100	2	False	159.5	0.0021545102274334047
SPEC	100	2	False	159.6	0.0021308180338892057
SPEC	100	2	False	159.70000000000002	0.0021073722182683775
SPEC	100	2	False	159.8	0.0020841703357046006
SPEC	100	2	False	159.9	0.00206120996472802
SPEC	100	2	False	160.0	0.0020384887070477465
SPEC	100	2	False	160.1	0.0020160041873363236
SPEC	100	2	False	160.20000000000002	0.0019937540530160437
SPEC	100	2	False	160.3	0.0019717359740473142
SPEC	100	2	False	160.4	0.0019499476427187973
SPEC	100	2	False	160.5	0.0019283867734395364
SPEC	100	2	False	160.6	0.001907051102532902
SPEC	100	2	False	160.70000000000002	0.0018859383880324519
SPEC	100	2	False	160.8	0.0018650464094795323
SPEC	100	2	False	160.9	0.0018443729677228321
SPEC	100	2	False	161.0	0.0018239158847196337
SPEC	100	2	False	161.1	0.0018036730033389313
SPEC	100	2	False	161.20000000000002	0.0017836421871663222
SPEC	100	2	False	161.3	0.001763821320310634
SPEC	100	2	False	161.4	0.0017442083072122993
SPEC	100	2	False	161.5	0.001724801072453518
SPEC	100	2	False	161.6	0.0017055975605700833
SPEC	100	2	False	161.70000000000002	0.0016865957358649314
SPEC	100	2	False	161.8	0.0016677935822234447
SPEC	100	2	False	161.9	0.0016491891029302766
SPEC	100	2	False	162.0	0.0016307803204880123
SPEC	100	2	False	162.1	0.001612565276437372
SPEC	100	2	False	162.20000000000002	0.0015945420311790854
SPEC	100	2	False	162.3	0.0015767086637973853
SPEC	100	2	False	162.4	0.0015590632718850924
SPEC	100	2	False	162.5	0.001541603971370294
SPEC	100	2	False	162.6	0.0015243288963446146
SPEC	100	2	False	162.70000000000002	0.0015072361988930476
SPEC	100	2	False	162.8	0.0014903240489253368
SPEC	100	2	False	162.9	0.001473590634008893
SPEC	100	2	False	163.0	0.0014570341592032177
SPEC	100	2	False	163.1	0.0014406528468958787
SPEC	100	2	False	163.20000000000002	0.0014244449366399472
SPEC	100	2	False	163.3	0.0014084086849929566
SPEC	100	2	False	163.4	0.0013925423653572658
SPEC	100	2	False	163.5	0.001376844267821979
SPEC	100	2	False	163.6	0.0013613126990062187
SPEC	100	2	False	163.70000000000002	0.0013459459819038884
SPEC	100	2	False	163.8	0.001330742455729856
SPEC	100	2	False	163.9	0.0013157004757674978
SPEC	100	2	False	164.0	0.0013008184132177008
SPEC	100	2	False	164.1	0.0012860946550492026
SPEC	100	2	False	164.20000000000002	0.0012715276038503419
SPEC	100	2	False	164.3	0.0012571156776821364
SPEC	100	2	False	164.4	0.0012428573099327086
SPEC	100	2	False	164.5	0.0012287509491730748
SPEC	100	2	False	164.6	0.0012147950590142554
SPEC	100	2	False	164.70000000000002	0.0012009881179656523
SPEC	100	2	False	164.8	0.0011873286192948015
SPEC	100	2	False	164.9	0.0011738150708883288
SPEC	100	2	False	165.0	0.0011604459951142854
SPEC	100	2	False	165.1	0.0011472199286856328
SPEC	100	2	False	165.20000000000002	0.0011341354225250903
SPEC	100	2	False	165.3	0.0011211910416311708
SPEC	100	2	False	165.4	0.0011083853649454603
SPEC	100	2	False	165.5	0.001095716985221107
SPEC	100	2	False	165.6	0.0010831845088925436
SPEC	100	2	False	165.70000000000002	0.0010707865559464198
SPEC	100	2	False	165.8	0.0010585217597936843
SPEC	100	2	False	165.9	0.001046388767142874
SPEC	100	2	False	166.0	0.0010343862378745653
SPEC	100	2	False	166.1	0.0010225128449170098
SPEC	100	2	False	166.20000000000002	0.0010107672741228547
SPEC	100	2	False	166.3	0.0009991482241470699
SPEC	100	2	False	166.4	0.0009876544063259602
SPEC	100	2	False	166.5	0.0009762845445573247
SPEC	100	2	False	166.6	0.000965037375181685
SPEC	100	2	False	166.70000000000002	0.0009539116468646445
SPEC	100	2	False	166.8	0.0009429061204803298
SPEC	100	2	False	166.9	0.0009320195689959056
SPEC	100	2	False	167.0	0.0009212507773571418
SPEC	100	2	False	167.1	0.0009105985423750651
SPEC	100	2	False	167.20000000000002	0.0009000616726136616
SPEC	100	2	False	167.3	0.000889638988278588
SPEC	100	2	False	167.4	0.0008793293211069412
SPEC	100	2	False	167.5	0.0008691315142580402
SPEC	100	2	False	167.6	0.0008590444222052285
SPEC	100	2	False	167.70000000000002	0.00084906691062865
SPEC	100	2	False	167.8	0.0008391978563090706
SPEC	100	2	False	167.9	0.0008294361470226175
SPEC	100	2	False	168.0	0.0008197806814365707
SPEC	100	2	False	168.1	0.000810230369006044
SPEC	100	2	False	168.20000000000002	0.00080078412987169
SPEC	100	2	False	168.3	0.0007914408947583064
SPEC	100	2	False	168.4	0.0007821996048744295
SPEC	100	2	False	168.5	0.0007730592118128059
SPEC	100	2	False	168.6	0.0007640186774518318
SPEC	100	2	False	168.70000000000002	0.0007550769738578972
SPEC	100	2	False	168.8	0.0007462330831886311
SPEC	100	2	False	168.9	0.0007374859975970363
SPEC	100	2	False	169.0	0.0007288347191365383
SPEC	100	2	False	169.1	0.0007202782596669119
SPEC	100	2	False	169.20000000000002	0.0007118156407610602
SPEC	100	2	False	169.3	0.0007034458936126982
SPEC	100	2	False	169.4	0.0006951680589448466
SPEC	100	2	False	169.5	0.0006869811869192348
SPEC	100	2	False	169.6	0.0006788843370464989
SPEC	100	2	False	169.70000000000002	0.0006708765780972334
SPEC	100	2	False	169.8	0.0006629569880138848
SPEC	100	2	False	169.9	0.0006551246538234445
SPEC	100	2	False	170.0	0.0006473786715509556
SPEC	100	2	False	170.1	0.0006397181461338425
SPEC	100	2	False	170.20000000000002	0.0006321421913370282
SPEC	100	2	False	170.3	0.0006246499296688468
SPEC	100	2	False	170.4	0.0006172404922977221
SPEC	100	2	False	170.5	0.0006099130189696525
SPEC	100	2	False	170.6	0.0006026666579264439
SPEC	100	2	False	170.70000000000002	0.0005955005658247089
SPEC	100	2	False	170.8	0.0005884139076556392
SPEC	100	2	False	170.9	0.0005814058566654858
SPEC	100	2	False	171.0	0.0005744755942768354
SPEC	100	2	False	171.1	0.0005676223100105697
SPEC	100	2	False	171.20000000000002	0.0005608452014085862
SPEC	100	2	False	171.3	0.0005541434739572375
SPEC	100	2	False	171.4	0.0005475163410114708
SPEC	100	2	False	171.5	0.0005409630237196831
SPEC	100	2	False	171.6	0.000534482750949279
SPEC	100	2	False	171.70000000000002	0.0005280747592129358
SPEC	100	2	False	171.8	0.0005217382925955285
SPEC	100	2	False	171.9	0.0005154726026817674
SPEC	100	2	False	172.0	0.0005092769484844945
SPEC	100	2	False	172.1	0.0005031505963736637
SPEC	100	2	False	172.20000000000002	0.0004970928200059583
SPEC	100	2	False	172.3	0.0004911029002551118
SPEC	100	2	False	172.4	0.0004851801251428256
SPEC	100	2	False	172.5	0.00047932378977038546
SPEC	100	2	False	172.6	0.0004735331962508787
SPEC	100	2	False	172.70000000000002	0.00046780765364206147
SPEC	100	2	False	172.8	0.00046214647787985914
SPEC	100	2	False	172.9	0.0004565489917124836
SPEC	100	2	False	173.0	0.0004510145246351582
SPEC	100	2	False	173.1	0.00044554241282546776
SPEC	100	2	False	173.20000000000002	0.0004401319990793108
SPEC	100	2	False	173.3	0.00043478263274745023
SPEC	100	2	False	173.4	0.0004294936696726485
SPEC	100	2	False	173.5	0.0004242644721274082
SPEC	100	2	False	173.6	0.0004190944087522922
SPEC	100	2	False	173.70000000000002	0.0004139828544948068
SPEC	100	2	False	173.8	0.0004089291905488785
SPEC	100	2	False	173.9	0.0004039328042948827
SPEC	100	2	False	174.0	0.0003989930892402493
SPEC	100	2	False	174.1	0.00039410944496060413
SPEC	100	2	False	174.20000000000002	0.00038928127704148134
SPEC	100	2	False	174.3	0.0003845079970205772
SPEC	100	2	False	174.4	0.00037978902233054264
SPEC	100	2	False	174.5	0.00037512377624230795
SPEC	100	2	False	174.6	0.00037051168780895206
SPEC	100	2	False	174.70000000000002	0.000365952191810091
SPEC	100	2	False	174.8	0.000361444728696788
SPEC	100	2	False	174.9	0.0003569887445369788
SPEC	100	2	False	175.0	0.0003525836909614092
SPEC	100	2	False	175.1	0.00034822902511009546
SPEC	100	2	False	175.20000000000002	0.00034392420957926216
SPEC	100	2	False	175.3	0.0003396687123687983
SPEC	100	2	False	175.4	0.00033546200683019415
SPEC	100	2	False	175.5	0.0003313035716149811
SPEC	100	2	False	175.6	0.0003271928906236368
SPEC	100	2	False	175.70000000000002	0.0003231294529549873
SPEC	100	2	False	175.8	0.00031911275285608035
SPEC	100	2	False	175.9	0.0003151422896725271
SPEC	100	2	False	176.0	0.00031121756779930445
SPEC	100	2	False	176.1	0.00030733809663203136
SPEC	100	2	False	176.20000000000002	0.0003035033905187046
SPEC	100	2	False	176.3	0.00029971296871187693
SPEC	100	2	False	176.4	0.00029596635532128774
SPEC	100	2	False	176.5	0.000292263079266945
SPEC	100	2	False	176.6	0.0002886026742326508
SPEC	100	2	False	176.70000000000002	0.0002849846786199477
SPEC	100	2	False	176.8	0.0002814086355025228
SPEC	100	2	False	176.9	0.00027787409258101485
SPEC	100	2	False	177.0	0.000274380602138272
SPEC	100	2	False	177.1	0.0002709277209950069
SPEC	100	2	False	177.20000000000002	0.0002675150104658885
SPEC	100	2	False	177.3	0.00026414203631603555
SPEC	100	2	False	177.4	0.00026080836871792746
SPEC	100	2	False	177.5	0.00025751358220871354
SPEC	100	2	False	177.6	0.00025425725564792603
SPEC	100	2	False	177.70000000000002	0.00025103897217560253
SPEC	100	2	False	177.8	0.00024785831917078485
SPEC	100	2	False	177.9	0.0002447148882104201
SPEC	100	2	False	178.0	0.00024160827502864792
SPEC	100	2	False	178.1	0.00023853807947647236
SPEC	100	2	False	178.20000000000002	0.0002355039054818081
SPEC	100	2	False	178.3	0.0002325053610099087
SPEC	100	2	False	178.4	0.00022954205802416618
SPEC	100	2	False	178.5	0.00022661361244728342
SPEC	100	2	False	178.6	0.00022371964412280473
SPEC	100	2	False	178.70000000000002	0.00022085977677701736
SPEC	100	2	False	178.8	0.00021803363798120903
SPEC	100	2	False	178.9	0.00021524085911428365
SPEC	100	2	False	179.0	0.0002124810753257229
SPEC	100	2	False	179.1	0.00020975392549890673
SPEC	100	2	False	179.20000000000002	0.00020705905221477672
SPEC	100	2	False	179.3	0.00020439610171583736
SPEC	100	2	False	179.4	0.00020176472387050442
SPEC	100	2	False	179.5	0.00019916457213778481
SPEC	100	2	False	179.6	0.00019659530353229688
SPEC	100	2	False	179.70000000000002	0.00019405657858960728
SPEC	100	2	False	179.8	0.00019154806133191507
SPEC	100	2	False	179.9	0.00018906941923403897
SPEC	100	2	False	180.0	0.00018662032318974466
SPEC	100	2	False	180.1	0.00018420044747837478
SPEC	100	2	False	180.20000000000002	0.00018180946973180584
SPEC	100	2	False	180.3	0.0001794470709017113
SPEC	100	2	False	180.4	0.00017711293522713745
SPEC	100	2	False	180.5	0.00017480675020237874
SPEC	100	2	False	180.6	0.00017252820654516885
SPEC	100	2	False	180.70000000000002	0.00017027699816516247
SPEC	100	2	False	180.8	0.00016805282213272187
SPEC	100	2	False	180.9	0.00016585537864798912
SPEC	100	2	False	181.0	0.0001636843710102633
SPEC	100	2	False	181.1	0.00016153950558766167
SPEC	100	2	False	181.20000000000002	0.00015942049178706259
SPEC	100	2	False	181.3	0.00015732704202434464
SPEC	100	2	False	181.4	0.000155258871694896
SPEC	100	2	False	181.5	0.00015321569914441185
SPEC	100	2	False	181.6	0.0001511972456399622
SPEC	100	2	False	181.70000000000002	0.0001492032353413348
SPEC	100	2	False	181.8	0.00014723339527265584
SPEC	100	2	False	181.9	0.00014528745529427084
SPEC	100	2	False	182.0	0.0001433651480748943
SPEC	100	2	False	182.1	0.00014146620906402727
SPEC	100	2	False	182.20000000000002	0.00013959037646463273
SPEC	100	2	False	182.3	0.0001377373912060717
SPEC	100	2	False	182.4	0.00013590699691729222
SPEC	100	2	False	182.5	0.00013409893990027767
SPEC	100	2	False	182.6	0.00013231296910374548
SPEC	100	2	False	182.70000000000002	0.00013054883609709255
SPEC	100	2	False	182.8	0.00012880629504458916
SPEC	100	2	False	182.9	0.0001270851026798211
SPEC	100	2	False	183.0	0.00012538501828036994
SPEC	100	2	False	183.1	0.00012370580364273455
SPEC	100	2	False	183.20000000000002	0.00012204722305749093
SPEC	100	2	False	183.3	0.00012040904328469094
SPEC	100	2	False	183.4	0.00011879103352949046
SPEC	100	2	False	183.5	0.00011719296541800846
SPEC	100	2	False	183.6	0.00011561461297341945
SPEC	100	2	False	183.70000000000002	0.00011405575259227214
SPEC	100	2	False	183.8	0.00011251616302102935
SPEC	100	2	False	183.9	0.0001109956253328342
SPEC	100	2	False	184.0	0.00010949392290449721
SPEC	100	2	False	184.1	0.00010801084139370137
SPEC	100	2	False	184.20000000000002	0.00010654616871642208
SPEC	100	2	False	184.3	0.00010509969502456678
SPEC	100	2	False	184.4	0.00010367121268382037
SPEC	100	2	False	184.5	0.00010226051625170907
SPEC	100	2	False	184.6	0.00010086740245586529
SPEC	100	2	False	184.70000000000002	9.949167017250569e-05
SPEC	100	2	False	184.8	9.813312040510984e-05
SPEC	100	2	False	184.9	9.679155626330571e-05
SPEC	100	2	False	185.0	9.546678294195141e-05
SPEC	100	2	False	185.1	9.415860770041931e-05
SPEC	100	2	False	185.20000000000002	9.286683984207893e-05
SPEC	100	2	False	185.3	9.159129069397082e-05
SPEC	100	2	False	185.4	9.033177358667666e-05
SPEC	100	2	False	185.5	8.90881038343822e-05
SPEC	100	2	False	185.6	8.786009871512878e-05
SPEC	100	2	False	185.70000000000002	8.664757745125219e-05
SPEC	100	2	False	185.8	8.545036119001163e-05
SPEC	100	2	False	185.9	8.426827298439793e-05
SPEC	100	2	False	186.0	8.310113777413073e-05
SPEC	100	2	False	186.1	8.194878236683235e-05
SPEC	100	2	False	186.20000000000002	8.081103541938395e-05
SPEC	100	2	False	186.3	7.968772741945895e-05
SPEC	100	2	False	186.4	7.857869066723288e-05
SPEC	100	2	False	186.5	7.74837592572661e-05
SPEC	100	2	False	186.6	7.640276906056156e-05
SPEC	100	2	False	186.70000000000002	7.533555770679546e-05
SPEC	100	2	False	186.8	7.428196456671333e-05
SPEC	100	2	False	186.9	7.324183073469711e-05
SPEC	100	2	False	187.0	7.22149990114984e-05
SPEC	100	2	False	187.1	7.120131388713864e-05
SPEC	100	2	False	187.20000000000002	7.020062152396662e-05
SPEC	100	2	False	187.3	6.92127697398879e-05
SPEC	100	2	False	187.4	6.823760799174428e-05
SPEC	100	2	False	187.5	6.727498735886041e-05
SPEC	100	2	False	187.6	6.632476052674255e-05
SPEC	100	2	False	187.70000000000002	6.538678177093561e-05
SPEC	100	2	False	187.8	6.446090694103626e-05
SPEC	100	2	False	187.9	6.354699344485591e-05
SPEC	100	2	False	188.0	6.264490023273645e-05
SPEC	100	2	False	188.1	6.175448778201783e-05
SPEC	100	2	False	188.20000000000002	6.0875618081653386e-05
SPEC	100	2	False	188.3	6.0008154616971596e-05
SPEC	100	2	False	188.4	5.91519623545857e-05
SPEC	100	2	False	188.5	5.830690772744707e-05
SPEC	100	2	False	188.6	5.74728586200425e-05
SPEC	100	2	False	188.70000000000002	5.664968435373242e-05
SPEC	100	2	False	188.8	5.583725567223151e-05
SPEC	100	2	False	188.9	5.503544472722665e-05
SPEC	100	2	False	189.0	5.424412506413539e-05
SPEC	100	2	False	189.1	5.3463171607998265e-05
SPEC	100	2	False	189.20000000000002	5.26924606495095e-05
SPEC	100	2	False	189.3	5.193186983117951e-05
SPEC	100	2	False	189.4	5.118127813363332e-05
SPEC	100	2	False	189.5	5.044056586203668e-05
SPEC	100	2	False	189.6	4.970961463265603e-05
SPEC	100	2	False	189.70000000000002	4.898830735954695e-05
SPEC	100	2	False	189.8	4.8276528241370015e-05
SPEC	100	2	False	189.9	4.757416274833301e-05
SPEC	100	2	False	190.0	4.688109760926068e-05
SPEC	100	2	False	190.1	4.619722079878824e-05
SPEC	100	2	False	190.20000000000002	4.5522421524676284e-05
SPEC	100	2	False	190.3	4.485659021525168e-05
SPEC	100	2	False	190.4	4.419961850696479e-05
SPEC	100	2	False	190.5	4.355139923207224e-05
SPEC	100	2	False	190.6	4.291182640643258e-05
SPEC	100	2	False	190.70000000000002	4.228079521742375e-05
SPEC	100	2	False	190.8	4.1658202011975995e-05
SPEC	100	2	False	190.9	4.104394428471951e-05
SPEC	100	2	False	191.0	4.0437920666246656e-05
SPEC	100	2	False	191.1	3.9840030911488434e-05
SPEC	100	2	False	191.20000000000002	3.9250175888202574e-05
SPEC	100	2	False	191.3	3.8668257565573006e-05
SPEC	100	2	False	191.4	3.8094179002918375e-05
SPEC	100	2	False	191.5	3.752784433851174e-05
SPEC	100	2	False	191.6	3.6969158778506766e-05
SPEC	100	2	False	191.70000000000002	3.641802858597167e-05
SPEC	100	2	False	191.8	3.587436107002973e-05
SPEC	100	2	False	191.9	3.533806457510266e-05
SPEC	100	2	False	192.0	3.48090484702619e-05
SPEC	100	2	False	192.1	3.428722313867896e-05
SPEC	100	2	False	192.20000000000002	3.3772499967180586e-05
SPEC	100	2	False	192.3	3.3264791335904945e-05
SPEC	100	2	False	192.4	3.2764010608056954e-05
SPEC	100	2	False	192.5	3.227007211976304e-05
SPEC	100	2	False	192.6	3.1782891170025404e-05
SPEC	100	2	False	192.70000000000002	3.130238401077276e-05
SPEC	100	2	False	192.8	3.0828467837008496e-05
SPEC	100	2	False	192.9	3.036106077705295e-05
SPEC	100	2	False	193.0	2.990008188288204e-05
SPEC	100	2	False	193.1	2.944545112055935e-05
SPEC	100	2	False	193.20000000000002	2.8997089360759935e-05
SPEC	100	2	False	193.3	2.855491836938879e-05
SPEC	100	2	False	193.4	2.8118860798287272e-05
SPEC	100	2	False	193.5	2.768884017603332e-05
SPEC	100	2	False	193.6	2.7264780898828255e-05
SPEC	100	2	False	193.70000000000002	2.6846608221474328e-05
SPEC	100	2	False	193.8	2.6434248248438795e-05
SPEC	100	2	False	193.9	2.6027627925006557e-05
SPEC	100	2	False	194.0	2.5626675028516948e-05
SPEC	100	2	False	194.1	2.523131815968743e-05
SPEC	100	2	False	194.20000000000002	2.4841486734022053e-05
SPEC	100	2	False	194.3	2.4457110973302816e-05
SPEC	100	2	False	194.4	2.407812189716395e-05
SPEC	100	2	False	194.5	2.3704451314749314e-05
SPEC	100	2	False	194.6	2.3336031816451564e-05
SPEC	100	2	False	194.70000000000002	2.297279676573008e-05
SPEC	100	2	False	194.8	2.261468029101085e-05
SPEC	100	2	False	194.9	2.226161727766467e-05
SPEC	100	2	False	195.0	2.1913543360064287e-05
SPEC	100	2	False	195.1	2.157039491371795e-05
SPEC	100	2	False	195.20000000000002	2.1232109047481754e-05
SPEC	100	2	False	195.3	2.0898623595847254e-05
SPEC	100	2	False	195.4	2.056987711130456e-05
SPEC	100	2	False	195.5	2.024580885678042e-05
SPEC	100	2	False	195.6	1.9926358798150477e-05
SPEC	100	2	False	195.70000000000002	1.9611467596825384e-05
SPEC	100	2	False	195.8	1.9301076602408865e-05
SPEC	100	2	False	195.9	1.8995127845427922e-05
SPEC	100	2	False	196.0	1.869356403013517e-05
SPEC	100	2	False	196.1	1.839632852738157e-05
SPEC	100	2	False	196.20000000000002	1.8103365367558304e-05
SPEC	100	2	False	196.3	1.7814619233609636e-05
SPEC	100	2	False	196.4	1.7530035454112766e-05
SPEC	100	2	False	196.5	1.7249559996427587e-05
SPEC	100	2	False	196.6	1.6973139459912048e-05
SPEC	100	2	False	196.70000000000002	1.6700721069205704e-05
SPEC	100	2	False	196.8	1.6432252667578925e-05
SPEC	100	2	False	196.9	1.6167682710347754e-05
SPEC	100	2	False	197.0	1.590696025835335e-05
SPEC	100	2	False	197.1	1.5650034971505873e-05
SPEC	100	2	False	197.20000000000002	1.539685710239303e-05
SPEC	100	2	False	197.3	1.5147377489950488e-05
SPEC	100	2	False	197.4	1.490154755319503e-05
SPEC	100	2	False	197.5	1.4659319285020175e-05
SPEC	100	2	False	197.6	1.442064524605312e-05
SPEC	100	2	False	197.70000000000002	1.4185478558571615e-05
SPEC	100	2	False	197.8	1.3953772900482265e-05
SPEC	100	2	False	197.9	1.372548249935719e-05
SPEC	100	2	False	198.0	1.3500562126530922e-05
SPEC	100	2	False	198.1	1.3278967091254989e-05
SPEC	100	2	False	198.20000000000002	1.3060653234910724e-05
SPEC	100	2	False	198.3	1.2845576925279517e-05
SPEC	100	2	False	198.4	1.2633695050870297e-05
SPEC	100	2	False	198.5	1.2424965015302333e-05
SPEC	100	2	False	198.6	1.2219344731744843e-05
SPEC	100	2	False	198.70000000000002	1.2016792617411581e-05
SPEC	100	2	False	198.8	1.1817267588109935e-05
SPEC	100	2	False	198.9	1.1620729052844396e-05
SPEC	100	2	False	199.0	1.1427136908473822e-05
SPEC	100	2	False	199.1	1.1236451534422027e-05
SPEC	100	2	False	199.20000000000002	1.1048633787440683e-05
SPEC	100	2	False	199.3	1.0863644996424772e-05
SPEC	100	2	False	199.4	1.0681446957279618e-05
SPEC	100	2	False	199.5	1.0502001927839465e-05
SPEC	100	2	False	199.6	1.0325272622836078e-05
SPEC	100	2	False	199.70000000000002	1.0151222208918324e-05
SPEC	100	2	False	199.8	9.979814299721293e-06
SPEC	100	2	False	199.9	9.811012950984738e-06
SPEC	100	2	False	200.0	9.644782655720074e-06
SPEC	100	2	False	200.1	9.481088339426334e-06
SPEC	100	2	False	200.20000000000002	9.3198953553538e-06
SPEC	100	2	False	200.3	9.161169479814766e-06
SPEC	100	2	False	200.4	9.004876907541944e-06
SPEC	100	2	False	200.5	8.85098424709291e-06
SPEC	100	2	False	200.6	8.699458516301232e-06
SPEC	100	2	False	200.70000000000002	8.550267137772604e-06
SPEC	100	2	False	200.8	8.403377934427032e-06
SPEC	100	2	False	200.9	8.25875912508512e-06
SPEC	100	2	False	201.0	8.116379320099473e-06
SPEC	100	2	False	201.1	7.976207517029413e-06
SPEC	100	2	False	201.20000000000002	7.83821309635978e-06
SPEC	100	2	False	201.3	7.70236581726281e-06
SPEC	100	2	False	201.4	7.568635813402439e-06
SPEC	100	2	False	201.5	7.4369935887813914e-06
SPEC	100	2	False	201.6	7.307410013629849e-06
SPEC	100	2	False	201.70000000000002	7.17985632033603e-06
SPEC	100	2	False	201.8	7.054304099417691e-06
SPEC	100	2	False	201.9	6.930725295534214e-06
SPEC	100	2	False	202.0	6.809092203539442e-06
SPEC	100	2	False	202.1	6.689377464574449e-06
SPEC	100	2	False	202.20000000000002	6.571554062199586e-06
SPEC	100	2	False	202.3	6.455595318566218e-06
SPEC	100	2	False	202.4	6.34147489062681e-06
SPEC	100	2	False	202.5	6.229166766384202e-06
SPEC	100	2	False	202.6	6.118645261178052e-06
SPEC	100	2	False	202.70000000000002	6.009885014010045e-06
SPEC	100	2	False	202.8	5.902860983905922e-06
SPEC	100	2	False	202.9	5.797548446314603e-06
SPEC	100	2	False	203.0	5.69392298954399e-06
SPEC	100	2	False	203.1	5.591960511233425e-06
SPEC	100	2	False	203.20000000000002	5.4916372148617855e-06
SPEC	100	2	False	203.3	5.392929606291417e-06
SPEC	100	2	False	203.4	5.2958144903472615e-06
SPEC	100	2	False	203.5	5.200268967431003e-06
SPEC	100	2	False	203.6	5.106270430170142e-06
SPEC	100	2	False	203.70000000000002	5.013796560100772e-06
SPEC	100	2	False	203.8	4.922825324384933e-06
SPEC	100	2	False	203.9	4.833334972561275e-06
SPEC	100	2	False	204.0	4.745304033329304e-06
SPEC	100	2	False	204.1	4.658711311366339e-06
SPEC	100	2	False	204.20000000000002	4.573535884177453e-06
SPEC	100	2	False	204.3	4.489757098977752e-06
SPEC	100	2	False	204.4	4.407354569606644e-06
SPEC	100	2	False	204.5	4.326308173473853e-06
SPEC	100	2	False	204.6	4.2465980485370975e-06
SPEC	100	2	False	204.70000000000002	4.1682045903108205e-06
SPEC	100	2	False	204.8	4.091108448905718e-06
SPEC	100	2	False	204.9	4.015290526098975e-06
SPEC	100	2	False	205.0	3.940731972434718e-06
SPEC	100	2	False	205.1	3.867414184354557e-06
SPEC	100	2	False	205.20000000000002	3.7953188013575875e-06
SPEC	100	2	False	205.3	3.7244277031901747e-06
SPEC	100	2	False	205.4	3.654723007064478e-06
SPEC	100	2	False	205.5	3.586187064906264e-06
SPEC	100	2	False	205.6	3.5188024606308686e-06
SPEC	100	2	False	205.70000000000002	3.4525520074478097e-06
SPEC	100	2	False	205.8	3.3874187451932333e-06
SPEC	100	2	False	205.9	3.32338593769029e-06
SPEC	100	2	False	206.0	3.260437070136787e-06
SPEC	100	2	False	206.1	3.198555846520278e-06
SPEC	100	2	False	206.20000000000002	3.137726187060103e-06
SPEC	100	2	False	206.3	3.077932225676035e-06
SPEC	100	2	False	206.4	3.0191583074834223e-06
SPEC	100	2	False	206.5	2.9613889863145904e-06
SPEC	100	2	False	206.6	2.904609022266215e-06
SPEC	100	2	False	206.70000000000002	2.848803379272231e-06
SPEC	100	2	False	206.8	2.7939572227024206e-06
SPEC	100	2	False	206.9	2.740055916985981e-06
SPEC	100	2	False	207.0	2.687085023260235e-06
SPEC	100	2	False	207.1	2.6350302970440032e-06
SPEC	100	2	False	207.20000000000002	2.58387768593541e-06
SPEC	100	2	False	207.3	2.533613327334049e-06
SPEC	100	2	False	207.4	2.484223546187068e-06
SPEC	100	2	False	207.5	2.4356948527590264e-06
SPEC	100	2	False	207.6	2.3880139404253927e-06
SPEC	100	2	False	207.70000000000002	2.341167683489322e-06
SPEC	100	2	False	207.8	2.295143135021551e-06
SPEC	100	2	False	207.9	2.2499275247230474e-06
SPEC	100	2	False	208.0	2.205508256810507e-06
SPEC	100	2	False	208.1	2.1618729079242384e-06
SPEC	100	2	False	208.20000000000002	2.1190092250580267e-06
SPEC	100	2	False	208.3	2.07690512351143e-06
SPEC	100	2	False	208.4	2.035548684863444e-06
SPEC	100	2	False	208.5	1.9949281549680587e-06
SPEC	100	2	False	208.6	1.9550319419709412e-06
SPEC	100	2	False	208.70000000000002	1.9158486143474477e-06
SPEC	100	2	False	208.8	1.8773668989615495e-06
SPEC	100	2	False	208.9	1.8395756791454666e-06
SPEC	100	2	False	209.0	1.8024639927998652e-06
SPEC	100	2	False	209.1	1.7660210305144166e-06
SPEC	100	2	False	209.20000000000002	1.7302361337085884e-06
SPEC	100	2	False	209.3	1.6950987927921763e-06
SPEC	100	2	False	209.4	1.6605986453458523e-06
SPEC	100	2	False	209.5	1.6267254743210895e-06
SPEC	100	2	False	209.6	1.5934692062595954e-06
SPEC	100	2	False	209.70000000000002	1.560819909531808e-06
SPEC	100	2	False	209.8	1.5287677925945423e-06
SPEC	100	2	False	209.9	1.4973032022672806e-06
SPEC	100	2	False	210.0	1.4664166220272912e-06
SPEC	100	2	False	210.1	1.4360986703229933e-06
SPEC	100	2	False	210.20000000000002	1.4063400989057655e-06
SPEC	100	2	False	210.3	1.3771317911797257e-06
SPEC	100	2	False	210.4	1.348464760569533e-06
SPEC	100	2	False	210.5	1.3203301489057884e-06
SPEC	100	2	False	210.6	1.2927192248281363e-06
SPEC	100	2	False	210.70000000000002	1.2656233822056993e-06
SPEC	100	2	False	210.8	1.2390341385747179e-06
SPEC	100	2	False	210.9	1.2129431335932862e-06
SPEC	100	2	False	211.0	1.1873421275129092e-06
SPEC	100	2	False	211.1	1.1622229996669082e-06
SPEC	100	2	False	211.20000000000002	1.1375777469752105e-06
SPEC	100	2	False	211.3	1.1133984824656708e-06
SPEC	100	2	False	211.4	1.0896774338115439e-06
SPEC	100	2	False	211.5	1.0664069418851127e-06
SPEC	100	2	False	211.6	1.043579459327099e-06
SPEC	100	2	False	211.70000000000002	1.0211875491319613e-06
SPEC	100	2	False	211.8	9.992238832487465e-07
SPEC	100	2	False	211.9	9.776812411973595e-07
SPEC	100	2	False	212.0	9.565525087001563e-07
SPEC	100	2	False	212.1	9.358306763286895e-07
SPEC	100	2	False	212.20000000000002	9.155088381654453e-07
SPEC	100	2	False	212.3	8.955801904804122e-07
SPEC	100	2	False	212.4	8.760380304223413e-07
SPEC	100	2	False	212.5	8.568757547245856e-07
SPEC	100	2	False	212.6	8.380868584253709e-07
SPEC	100	2	False	212.70000000000002	8.196649336022427e-07
SPEC	100	2	False	212.8	8.016036681207684e-07
SPEC	100	2	False	212.9	7.838968443970808e-07
SPEC	100	2	False	213.0	7.665383381744151e-07
SPEC	100	2	False	213.1	7.49522117313228e-07
SPEC	100	2	False	213.20000000000002	7.3284224059496e-07
SPEC	100	2	False	213.3	7.16492856539237e-07
SPEC	100	2	False	213.4	7.004682022343459e-07
SPEC	100	2	False	213.5	6.84762602180874e-07
SPEC	100	2	False	213.6	6.693704671484458e-07
SPEC	100	2	False	213.70000000000002	6.542862930452731e-07
SPEC	100	2	False	213.8	6.395046598006425e-07
SPEC	100	2	False	213.9	6.25020230259861e-07
SPEC	100	2	False	214.0	6.108277490918622e-07
SPEC	100	2	False	214.1	5.969220417092102e-07
SPEC	100	2	False	214.20000000000002	5.832980132002936e-07
SPEC	100	2	False	214.3	5.699506472737776e-07
SPEC	100	2	False	214.4	5.568750052150032e-07
SPEC	100	2	False	214.5	5.440662248543773e-07
SPEC	100	2	False	214.6	5.315195195474689e-07
SPEC	100	2	False	214.70000000000002	5.192301771668622e-07
SPEC	100	2	False	214.8	5.07193559105507e-07
SPEC	100	2	False	214.9	4.954050992915495e-07
SPEC	100	2	False	215.0	4.838603032144547e-07
SPEC	100	2	False	215.1	4.725547469623609e-07
SPEC	100	2	False	215.20000000000002	4.6148407627053305e-07
SPEC	100	2	False	215.3	4.5064400558079984e-07
SPEC	100	2	False	215.4	4.4003031711184444e-07
SPEC	100	2	False	215.5	4.296388599402962e-07
SPEC	100	2	False	215.6	4.194655490924629e-07
SPEC	100	2	False	215.70000000000002	4.095063646466007e-07
SPEC	100	2	False	215.8	3.997573508456395e-07
SPEC	100	2	False	215.9	3.9021461522024446e-07
SPEC	100	2	False	216.0	3.808743277221061e-07
SPEC	100	2	False	216.1	3.717327198673509e-07
SPEC	100	2	False	216.20000000000002	3.6278608388997907e-07
SPEC	100	2	False	216.3	3.5403077190524443e-07
SPEC	100	2	False	216.4	3.454631950828247e-07
SPEC	100	2	False	216.5	3.370798228297231e-07
SPEC	100	2	False	216.6	3.288771819828086e-07
SPEC	100	2	False	216.70000000000002	3.2085185601086534e-07
SPEC	100	2	False	216.8	3.130004842260669e-07
SPEC	100	2	False	216.9	3.053197610047871e-07
SPEC	100	2	False	217.0	2.978064350176415e-07
SPEC	100	2	False	217.1	2.904573084686859e-07
SPEC	100	2	False	217.20000000000002	2.832692363436224e-07
SPEC	100	2	False	217.3	2.76239125667014e-07
SPEC	100	2	False	217.4	2.693639347683044e-07
SPEC	100	2	False	217.5	2.626406725566553e-07
SPEC	100	2	False	217.6	2.560663978044311e-07
SPEC	100	2	False	217.70000000000002	2.4963821843929595e-07
SPEC	100	2	False	217.8	2.433532908448083e-07
SPEC	100	2	False	217.9	2.372088191694254e-07
SPEC	100	2	False	218.0	2.31202054643828e-07
SPEC	100	2	False	218.1	2.253302949065148e-07
SPEC	100	2	False	218.20000000000002	2.1959088333752132e-07
SPEC	100	2	False	218.3	2.139812084002487e-07
SPEC	100	2	False	218.4	2.0849870299122736e-07
SPEC	100	2	False	218.5	2.0314084379783692e-07
SPEC	100	2	False	218.6	1.9790515066382937e-07
SPEC	100	2	False	218.70000000000002	1.9278918596258627e-07
SPEC	100	2	False	218.8	1.8779055397805768e-07
SPEC	100	2	False	218.9	1.829069002932573e-07
SPEC	100	2	False	219.0	1.7813591118628983e-07
SPEC	100	2	False	219.1	1.73475313033776e-07
SPEC	100	2	False	219.20000000000002	1.6892287172163318e-07
SPEC	100	2	False	219.3	1.6447639206314338e-07
SPEC	100	2	False	219.4	1.6013371722418477e-07
SPEC	100	2	False	219.5	1.5589272815560154e-07
SPEC	100	2	False	219.6	1.5175134303261058e-07
SPEC	100	2	False	219.70000000000002	1.4770751670118158e-07
SPEC	100	2	False	219.8	1.437592401313107e-07
SPEC	100	2	False	219.9	1.3990453987711228e-07
SPEC	100	2	False	220.0	1.361414775436694e-07
SPEC	100	2	False	220.1	1.3246814926057132e-07
SPEC	100	2	False	220.20000000000002	1.288826851620386e-07
SPEC	100	2	False	220.3	1.2538324887360914e-07
SPEC	100	2	False	220.4	1.2196803700528416e-07
SPEC	100	2	False	220.5	1.186352786510824e-07
SPEC	100	2	False	220.6	1.1538323489491623e-07
SPEC	100	2	False	220.70000000000002	1.1221019832274765e-07
SPEC	100	2	False	220.8	1.0911449254093928e-07
SPEC	100	2	False	220.9	1.0609447170073474e-07
SPEC	100	2	False	221.0	1.0314852002881078e-07
SPEC	100	2	False	221.1	1.0027505136383215e-07
SPEC	100	2	False	221.20000000000002	9.747250869894805e-08
SPEC	100	2	False	221.3	9.473936373015957e-08
SPEC	100	2	False	221.4	9.207411641050069e-08
SPEC	100	2	False	221.5	8.947529450997243e-08
SPEC	100	2	False	221.6	8.69414531811634e-08
SPEC	100	2	False	221.70000000000002	8.447117453049009e-08
SPEC	100	2	False	221.8	8.206306719502166e-08
SPEC	100	2	False	221.9	7.971576592478462e-08
SPEC	100	2	False	222.0	7.742793117054086e-08
SPEC	100	2	False	222.1	7.51982486769335e-08
SPEC	100	2	False	222.20000000000002	7.302542908097022e-08
SPEC	100	2	False	222.3	7.090820751578049e-08
SPEC	100	2	False	222.4	6.884534321957846e-08
SPEC	100	2	False	222.5	6.683561914978908e-08
SPEC	100	2	False	222.6	6.487784160227517e-08
SPEC	100	2	False	222.70000000000002	6.297083983560504e-08
SPEC	100	2	False	222.8	6.111346570031904e-08
SPEC	100	2	False	222.9	5.9304593273119117e-08
SPEC	100	2	False	223.0	5.754311849594979e-08
SPEC	100	2	False	223.1	5.582795881990434e-08
SPEC	100	2	False	223.20000000000002	5.415805285390154e-08
SPEC	100	2	False	223.3	5.2532360018091055e-08
SPEC	100	2	False	223.4	5.094986020192076e-08
SPEC	100	2	False	223.5	4.9409553426831466e-08
SPEC	100	2	False	223.6	4.7910459513507935e-08
SPEC	100	2	False	223.70000000000002	4.6451617753656814e-08
SPEC	100	2	False	223.8	4.503208658624505e-08
SPEC	100	2	False	223.9	4.3650943278155955e-08
SPEC	100	2	False	224.0	4.2307283609212225e-08
SPEC	100	2	False	224.1	4.100022156151792e-08
SPEC	100	2	False	224.20000000000002	3.972888901307345e-08
SPEC	100	2	False	224.3	3.849243543561116e-08
SPEC	100	2	False	224.4	3.729002759660178e-08
SPEC	100	2	False	224.5	3.6120849265397066e-08
SPEC	100	2	False	224.6	3.498410092345214e-08
SPEC	100	2	False	224.70000000000002	3.387899947857669e-08
SPEC	100	2	False	224.8	3.2804777983189086e-08
SPEC	100	2	False	224.9	3.176068535650259e-08
SPEC	100	2	False	225.0	3.0745986110622746e-08
SPEC	100	2	False	225.1	2.9759960080493922e-08
SPEC	100	2	False	225.20000000000002	2.8801902157660384e-08
SPEC	100	2	False	225.3	2.7871122027798478e-08
SPEC	100	2	False	225.4	2.6966943911972522e-08
SPEC	100	2	False	225.5	2.6088706311571996e-08
SPEC	100	2	False	225.6	2.5235761756894284e-08
SPEC	100	2	False	225.70000000000002	2.440747655932484e-08
SPEC	100	2	False	225.8	2.3603230567073083e-08
SPEC	100	2	False	225.9	2.2822416924428695e-08
SPEC	100	2	False	226.0	2.2064441834491165e-08
SPEC	100	2	False	226.1	2.1328724325339535e-08
SPEC	100	2	False	226.20000000000002	2.061469601959241e-08
SPEC	100	2	False	226.3	1.992180090733125e-08
SPEC	100	2	False	226.4	1.9249495122335786e-08
SPEC	100	2	False	226.5	1.8597246721603488e-08
SPEC	100	2	False	226.6	1.7964535468105995e-08
SPEC	100	2	False	226.70000000000002	1.7350852616750113e-08
SPEC	100	2	False	226.8	1.6755700703504152e-08
SPEC	100	2	False	226.9	1.6178593337652037e-08
SPEC	100	2	False	227.0	1.5619054997138438e-08
SPEC	100	2	False	227.1	1.507662082696863e-08
SPEC	100	2	False	227.20000000000002	1.4550836440626938e-08
SPEC	100	2	False	227.3	1.4041257724479339e-08
SPEC	100	2	False	227.4	1.3547450645119875e-08
SPEC	100	2	False	227.5	1.3068991059633162e-08
SPEC	100	2	False	227.6	1.260546452873234e-08
SPEC	100	2	False	227.70000000000002	1.2156466132739886e-08
SPEC	100	2	False	227.8	1.1721600290378522e-08
SPEC	100	2	False	227.9	1.1300480580335873e-08
SPEC	100	2	False	228.0	1.089272956557241e-08
SPEC	100	2	False	228.1	1.0497978620336415e-08
SPEC	100	2	False	228.20000000000002	1.0115867759855886e-08
SPEC	100	2	False	228.3	9.746045472673794e-09
SPEC	100	2	False	228.4	9.388168555593929e-09
SPEC	100	2	False	228.5	9.04190195120604e-09
SPEC	100	2	False	228.6	8.706918587959796e-09
SPEC	100	2	False	228.70000000000002	8.38289922275477e-09
SPEC	100	2	False	228.8	8.069532286015827e-09
SPEC	100	2	False	228.9	7.766513729224319e-09
SPEC	100	2	False	229.0	7.473546874873518e-09
SPEC	100	2	False	229.1	7.1903422688189e-09
SPEC	100	2	False	229.20000000000002	6.916617534994074e-09
SPEC	100	2	False	229.3	6.652097232461748e-09
SPEC	100	2	False	229.4	6.396512714770967e-09
SPEC	100	2	False	229.5	6.149601991593095e-09
SPEC	100	2	False	229.6	5.911109592605542e-09
SPEC	100	2	False	229.70000000000002	5.680786433596859e-09
SPEC	100	2	False	229.8	5.458389684765536e-09
SPEC	100	2	False	229.9	5.2436826411819414e-09
SPEC	100	2	False	230.0	5.036434595389289e-09
SPEC	100	2	False	230.1	4.836420712114711e-09
SPEC	100	2	False	230.20000000000002	4.6434219050636484e-09
SPEC	100	2	False	230.3	4.4572247157708315e-09
SPEC	100	2	False	230.4	4.277621194482463e-09
SPEC	100	2	False	230.5	4.10440878304181e-09
SPEC	100	2	False	230.6	3.937390199754199e-09
SPEC	100	2	False	230.70000000000002	3.776373326203787e-09
SPEC	100	2	False	230.8	3.6211710959990574e-09
SPEC	100	2	False	230.9	3.4716013854192707e-09
SPEC	100	2	False	231.0	3.3274869059400054e-09
SPEC	100	2	False	231.1	3.188655098610289e-09
SPEC	100	2	False	231.20000000000002	3.054938030259208e-09
SPEC	100	2	False	231.3	2.9261722915064362e-09
SPEC	100	2	False	231.4	2.802198896553858e-09
SPEC	100	2	False	231.5	2.682863184733558e-09
SPEC	100	2	False	231.6	2.568014723789874e-09
SPEC	100	2	False	231.70000000000002	2.4575072148716363e-09
SPEC	100	2	False	231.8	2.3511983992120693e-09
SPEC	100	2	False	231.9	2.248949966472991e-09
SPEC	100	2	False	232.0	2.1506274647319937e-09
SPEC	100	2	False	232.1	2.05610021208927e-09
SPEC	100	2	False	232.20000000000002	1.96524120987259e-09
SPEC	100	2	False	232.3	1.877927057418584e-09
SPEC	100	2	False	232.4	1.7940378684086635e-09
SPEC	100	2	False	232.5	1.7134571887385687e-09
SPEC	100	2	False	232.6	1.636071915899562e-09
SPEC	100	2	False	232.70000000000002	1.5617722198513985e-09
SPEC	100	2	False	232.8	1.4904514653658874e-09
SPEC	100	2	False	232.9	1.4220061358201812e-09
SPEC	100	2	False	233.0	1.3563357584201014e-09
SPEC	100	2	False	233.1	1.2933428308332982e-09
SPEC	100	2	False	233.20000000000002	1.2329327492120805e-09
SPEC	100	2	False	233.3	1.175013737586518e-09
SPEC	100	2	False	233.4	1.119496778608166e-09
SPEC	100	2	False	233.5	1.0662955456255155e-09
SPEC	100	2	False	233.6	1.0153263360715589e-09
SPEC	100	2	False	233.70000000000002	9.66508006144977e-10
SPEC	100	2	False	233.8	9.197619067662918e-10
SPEC	100	2	False	233.9	8.750118207902144e-10
SPEC	100	2	False	234.0	8.32183901456279e-10
SPEC	100	2	False	234.1	7.912066120592674e-10
SPEC	100	2	False	234.20000000000002	7.520106668218678e-10
SPEC	100	2	False	234.3	7.145289729517099e-10
SPEC	100	2	False	234.4	6.786965738651252e-10
SPEC	100	2	False	234.5	6.444505935604581e-10
SPEC	100	2	False	234.6	6.117301821236598e-10
SPEC	100	2	False	234.70000000000002	5.804764623492626e-10
SPEC	100	2	False	234.8	5.506324774598989e-10
SPEC	100	2	False	234.9	5.221431399075115e-10
SPEC	100	2	False	235.0	4.949551812401983e-10
SPEC	100	2	False	235.1	4.690171030182185e-10
SPEC	100	2	False	235.20000000000002	4.4427912876284514e-10
SPEC	100	2	False	235.3	4.20693156922568e-10
SPEC	100	2	False	235.4	3.982127148404733e-10
SPEC	100	2	False	235.5	3.767929137074938e-10
SPEC	100	2	False	235.6	3.563904044858885e-10
SPEC	100	2	False	235.70000000000002	3.3696333478786106e-10
SPEC	100	2	False	235.8	3.1847130669410463e-10
SPEC	100	2	False	235.9	3.0087533549741793e-10
SPEC	100	2	False	236.0	2.8413780935653106e-10
SPEC	100	2	False	236.1	2.6822244984561784e-10
SPEC	100	2	False	236.20000000000002	2.5309427338499605e-10
SPEC	100	2	False	236.3	2.387195535387668e-10
SPEC	100	2	False	236.4	2.250657841651603e-10
SPEC	100	2	False	236.5	2.1210164340568667e-10
SPEC	100	2	False	236.6	1.9979695849929647e-10
SPEC	100	2	False	236.70000000000002	1.881226714077584e-10
SPEC	100	2	False	236.8	1.7705080523880662e-10
SPEC	100	2	False	236.9	1.6655443145370804e-10
SPEC	100	2	False	237.0	1.5660763784596244e-10
SPEC	100	2	False	237.1	1.471854972780872e-10
SPEC	100	2	False	237.20000000000002	1.38264037163552e-10
SPEC	100	2	False	237.3	1.2982020968111376e-10
SPEC	100	2	False	237.4	1.2183186270883674e-10
SPEC	100	2	False	237.5	1.1427771146537235e-10
SPEC	100	2	False	237.6	1.0713731084610503e-10
SPEC	100	2	False	237.70000000000002	1.0039102844197747e-10
SPEC	100	2	False	237.8	9.402001822887405e-11
SPEC	100	2	False	237.9	8.800619491568619e-11
SPEC	100	2	False	238.0	8.233220893920183e-11
SPEC	100	2	False	238.1	7.698142209422256e-11
SPEC	100	2	False	238.20000000000002	7.193788378730183e-11
SPEC	100	2	False	238.3	6.718630790279274e-11
SPEC	100	2	False	238.4	6.27120502698766e-11
SPEC	100	2	False	238.5	5.850108671951199e-11
SPEC	100	2	False	238.6	5.453999172022777e-11
SPEC	100	2	False	238.70000000000002	5.0815917581987846e-11
SPEC	100	2	False	238.8	4.731657421730241e-11
SPEC	100	2	False	238.9	4.403020944904675e-11
SPEC	100	2	False	239.0	4.0945589854446913e-11
SPEC	100	2	False	239.1	3.8051982134933334e-11
SPEC	100	2	False	239.20000000000002	3.533913500159568e-11
SPEC	100	2	False	239.3	3.279726156613986e-11
SPEC	100	2	False	239.4	3.0417022227365264e-11
SPEC	100	2	False	239.5	2.818950804331594e-11
SPEC	100	2	False	239.6	2.6106224579349384e-11
SPEC	100	2	False	239.70000000000002	2.4159076222507488e-11
SPEC	100	2	False	239.8	2.2340350952709926e-11
SPEC	100	2	False	239.9	2.064270556136137e-11
SPEC	100	2	False	240.0	1.9059151308132098e-11
SPEC	100	2	False	240.1	1.758304000676844e-11
SPEC	100	2	False	240.20000000000002	1.620805053088898e-11
SPEC	100	2	False	240.3	1.4928175730871987e-11
SPEC	100	2	False	240.4	1.3737709753019793e-11
SPEC	100	2	False	240.5	1.2631235752332297e-11
SPEC	100	2	False	240.6	1.1603613990304409e-11
SPEC	100	2	False	240.70000000000002	1.0649970309293438e-11
SPEC	100	2	False	240.8	9.76568497511936e-12
SPEC	100	2	False	240.9	8.946381879634013e-12
SPEC	100	2	False	241.0	8.187918095163373e-12
SPEC	100	2	False	241.1	7.486373772785362e-12
SPEC	100	2	False	241.20000000000002	6.838042376534529e-12
SPEC	100	2	False	241.3	6.2394212457405906e-12
SPEC	100	2	False	241.4	5.6872024777975685e-12
SPEC	100	2	False	241.5	5.178264123776627e-12
SPEC	100	2	False	241.6	4.709661689398259e-12
SPEC	100	2	False	241.70000000000002	4.278619933987136e-12
SPEC	100	2	False	241.8	3.88252496013187e-12
SPEC	100	2	False	241.9	3.518916586879741e-12
SPEC	100	2	False	242.0	3.1854809993957838e-12
SPEC	100	2	False	242.1	2.8800436681222283e-12
SPEC	100	2	False	242.20000000000002	2.6005625305705503e-12
SPEC	100	2	False	242.3	2.3451214289806536e-12
SPEC	100	2	False	242.4	2.1119237971872587e-12
SPEC	100	2	False	242.5	1.8992865901224555e-12
SPEC	100	2	False	242.6	1.7056344494921095e-12
SPEC	100	2	False	242.70000000000002	1.529494099257265e-12
SPEC	100	2	False	242.8	1.3694889646498051e-12
SPEC	100	2	False	242.9	1.2243340085504717e-12
SPEC	100	2	False	243.0	1.092830779150599e-12
SPEC	100	2	False	243.1	9.73862662919428e-13
SPEC	100	2	False	243.20000000000002	8.663903369897567e-13
SPEC	100	2	False	243.3	7.69447415171993e-13
SPEC	100	2	False	243.4	6.821362819015574e-13
SPEC	100	2	False	243.5	6.036241085152879e-13
SPEC	100	2	False	243.6	5.331390463495369e-13
SPEC	100	2	False	243.70000000000002	4.699665912426057e-13
SPEC	100	2	False	243.8	4.1344611411711957e-13
SPEC	100	2	False	243.9	3.629675524104915e-13
SPEC	100	2	False	244.0	3.179682572117546e-13
SPEC	100	2	False	244.1	2.7792999105412347e-13
SPEC	100	2	False	244.20000000000002	2.4237607140314766e-13
SPEC	100	2	False	244.3	2.10868654970043e-13
SPEC	100	2	False	244.4	1.8300615806858664e-13
SPEC	100	2	False	244.5	1.584208083237228e-13
SPEC	100	2	False	244.6	1.3677632312765545e-13
SPEC	100	2	False	244.70000000000002	1.1776571032797236e-13
SPEC	100	2	False	244.8	1.0110918671901974e-13
SPEC	100	2	False	244.9	8.655220999582758e-14
SPEC	100	2	False	245.0	7.386361991603682e-14
SPEC	100	2	False	245.1	6.283388450194936e-14
SPEC	100	2	False	245.20000000000002	5.327344720056591e-14
SPEC	100	2	False	245.3	4.501117100527602e-14
SPEC	100	2	False	245.4	3.789287562783493e-14
SPEC	100	2	False	245.5	3.177996389430652e-14
SPEC	100	2	False	245.6	2.6548133623099854e-14
SPEC	100	2	False	245.70000000000002	2.2086171327069306e-14
SPEC	100	2	False	245.8	1.8294824165923285e-14
SPEC	100	2	False	245.9	1.5085746658117362e-14
SPEC	100	2	False	246.0	1.2380518744892968e-14
SPEC	100	2	False	246.1	1.0109731881685946e-14
SPEC	100	2	False	246.20000000000002	8.212139914715e-15
SPEC	100	2	False	246.3	6.633871582701401e-15
SPEC	100	2	False	246.4	5.327701565544346e-15
SPEC	100	2	False	246.5	4.25237708330361e-15
SPEC	100	2	False	246.6	3.371997130254403e-15
SPEC	100	2	False	246.70000000000002	2.655441509666098e-15
SPEC	100	2	False	246.8	2.0758469158239062e-15
SPEC	100	2	False	246.9	1.610127390222374e-15
SPEC	100	2	False	247.0	1.2385365591522406e-15
SPEC	100	2	False	247.1	9.442691398755024e-16
SPEC	100	2	False	247.20000000000002	7.130992823418939e-16
SPEC	100	2	False	247.3	5.330533929427235e-16
SPEC	100	2	False	247.4	3.941151660779288e-16
SPEC	100	2	False	247.5	2.879606284348892e-16
SPEC	100	2	False	247.6	2.0772107972920442e-16
SPEC	100	2	False	247.70000000000002	1.4777189236157738e-16
SPEC	100	2	False	247.8	1.0354521092643031e-16
SPEC	100	2	False	247.9	7.136467081318168e-17
SPEC	100	2	False	248.0	4.8300333267416257e-17
SPEC	100	2	False	248.1	3.2042112237641966e-17
SPEC	100	2	False	248.20000000000002	2.079004612306556e-17
SPEC	100	2	False	248.3	1.3159845175725052e-17
SPEC	100	2	False	248.4	8.102222799990643e-18
SPEC	100	2	False	248.5	4.834596337083215e-18
SPEC	100	2	False	248.6	2.783820137735652e-18
SPEC	100	2	False	248.70000000000002	1.5386908108517775e-18
SPEC	100	2	False	248.8	8.11041504649553e-19
SPEC	100	2	False	248.9	4.043189311231395e-19
SPEC	100	2	False	249.0	1.8861359534235552e-19
SPEC	100	2	False	249.1	8.119034411049526e-20
SPEC	100	2	False	249.20000000000002	3.164291101167904e-20
SPEC	100	2	False	249.3	1.087261464903888e-20
SPEC	100	2	False	249.4	3.1677706823969533e-21
SPEC	100	2	False	249.5	7.367136852655514e-22
SPEC	100	2	False	249.6	1.2359887519137483e-22
SPEC	100	2	False	249.70000000000002	1.2373752504798635e-23
SPEC	100	2	False	249.8	4.8280200688435e-25
SPEC	100	2	False	249.9	1.8859393826684272e-27
SPEC	100	3	False	0.1	1.0
SPEC	100	3	False	0.2	1.0
SPEC	100	3	False	0.30000000000000004	1.0000000000000004
SPEC	100	3	False	0.4	0.9999999999999998
SPEC	100	3	False	0.5	1.0
SPEC	100	3	False	0.6	1.0
SPEC	100	3	False	0.7000000000000001	1.0000000000000004
SPEC	100	3	False	0.8	1.0
SPEC	100	3	False	0.9	0.9999999999999996
SPEC	100	3	False	1.0	1.0
SPEC	100	3	False	1.1	1.0
SPEC	100	3	False	1.2000000000000002	1.0
SPEC	100	3	False	1.3000000000000003	0.9999999999999996
SPEC	100	3	False	1.4000000000000001	0.9999999999999991
SPEC	100	3	False	1.5000000000000002	0.9999999999999991
SPEC	100	3	False	1.6	0.9999999999999989
SPEC	100	3	False	1.7000000000000002	0.9999999999999984
SPEC	100	3	False	1.8000000000000003	0.9999999999999971
SPEC	100	3	False	1.9000000000000001	0.9999999999999947
SPEC	100	3	False	2.0	0.999999999999992
SPEC	100	3	False	2.1	0.9999999999999878
SPEC	100	3	False	2.2	0.9999999999999831
SPEC	100	3	False	2.3000000000000003	0.999999999999976
SPEC	100	3	False	2.4000000000000004	0.9999999999999665
SPEC	100	3	False	2.5000000000000004	0.9999999999999516
SPEC	100	3	False	2.6	0.9999999999999345
SPEC	100	3	False	2.7	0.9999999999999116
SPEC	100	3	False	2.8000000000000003	0.9999999999998817
SPEC	100	3	False	2.9000000000000004	0.9999999999998428
SPEC	100	3	False	3.0000000000000004	0.9999999999997948
SPEC	100	3	False	3.1	0.9999999999997324
SPEC	100	3	False	3.2	0.999999999999656
SPEC	100	3	False	3.3000000000000003	0.9999999999995599
SPEC	100	3	False	3.4000000000000004	0.9999999999994409
SPEC	100	3	False	3.5000000000000004	0.999999999999295
SPEC	100	3	False	3.6	0.9999999999991169
SPEC	100	3	False	3.7	0.9999999999988993
SPEC	100	3	False	3.8000000000000003	0.9999999999986375
SPEC	100	3	False	3.9000000000000004	0.9999999999983225
SPEC	100	3	False	4.0	0.9999999999979463
SPEC	100	3	False	4.1	0.999999999997498
SPEC	100	3	False	4.2	0.9999999999969649
SPEC	100	3	False	4.3	0.9999999999963365
SPEC	100	3	False	4.3999999999999995	0.9999999999955953
SPEC	100	3	False	4.5	0.9999999999947287
SPEC	100	3	False	4.6	0.9999999999937139
SPEC	100	3	False	4.7	0.9999999999925338
SPEC	100	3	False	4.8	0.9999999999911628
SPEC	100	3	False	4.9	0.9999999999895759
SPEC	100	3	False	5.0	0.9999999999877474
SPEC	100	3	False	5.1	0.9999999999856417
SPEC	100	3	False	5.2	0.9999999999832265
SPEC	100	3	False	5.3	0.9999999999804638
SPEC	100	3	False	5.4	0.9999999999773099
SPEC	100	3	False	5.5	0.9999999999737197
SPEC	100	3	False	5.6	0.9999999999696416
SPEC	100	3	False	5.7	0.9999999999650184
SPEC	100	3	False	5.8	0.9999999999597917
SPEC	100	3	False	5.9	0.9999999999538942
SPEC	100	3	False	6.0	0.999999999947252
SPEC	100	3	False	6.1	0.9999999999397868
SPEC	100	3	False	6.2	0.999999999931414
SPEC	100	3	False	6.3	0.9999999999220368
SPEC	100	3	False	6.4	0.9999999999115572
SPEC	100	3	False	6.5	0.9999999998998634
SPEC	100	3	False	6.6	0.9999999998868399
SPEC	100	3	False	6.7	0.9999999998723552
SPEC	100	3	False	6.8	0.9999999998562734
SPEC	100	3	False	6.9	0.9999999998384452
SPEC	100	3	False	7.0	0.9999999998187095
SPEC	100	3	False	7.1	0.999999999796894
SPEC	100	3	False	7.2	0.9999999997728135
SPEC	100	3	False	7.3	0.9999999997462712
SPEC	100	3	False	7.4	0.9999999997170503
SPEC	100	3	False	7.5	0.9999999996849249
SPEC	100	3	False	7.6	0.9999999996496511
SPEC	100	3	False	7.7	0.999999999610965
SPEC	100	3	False	7.8	0.9999999995685889
SPEC	100	3	False	7.9	0.9999999995222257
SPEC	100	3	False	8.0	0.9999999994715572
SPEC	100	3	False	8.1	0.9999999994162436
SPEC	100	3	False	8.2	0.9999999993559239
SPEC	100	3	False	8.3	0.9999999992902147
SPEC	100	3	False	8.4	0.9999999992187083
SPEC	100	3	False	8.5	0.9999999991409725
SPEC	100	3	False	8.6	0.9999999990565429
SPEC	100	3	False	8.7	0.999999998964936
SPEC	100	3	False	8.8	0.9999999988656292
SPEC	100	3	False	8.9	0.9999999987580768
SPEC	100	3	False	9.0	0.9999999986416961
SPEC	100	3	False	9.1	0.9999999985158745
SPEC	100	3	False	9.2	0.9999999983799588
SPEC	100	3	False	9.3	0.9999999982332632
SPEC	100	3	False	9.4	0.9999999980750631
SPEC	100	3	False	9.5	0.9999999979045882
SPEC	100	3	False	9.6	0.9999999977210345
SPEC	100	3	False	9.700000000000001	0.9999999975235463
SPEC	100	3	False	9.8	0.9999999973112275
SPEC	100	3	False	9.9	0.9999999970831288
SPEC	100	3	False	10.0	0.9999999968382545
SPEC	100	3	False	10.1	0.999999996575557
SPEC	100	3	False	10.200000000000001	0.9999999962939321
SPEC	100	3	False	10.3	0.9999999959922221
SPEC	100	3	False	10.4	0.9999999956692072
SPEC	100	3	False	10.5	0.9999999953236092
SPEC	100	3	False	10.6	0.9999999949540839
SPEC	100	3	False	10.700000000000001	0.999999994559224
SPEC	100	3	False	10.8	0.9999999941375493
SPEC	100	3	False	10.9	0.9999999936875108
SPEC	100	3	False	11.0	0.9999999932074868
SPEC	100	3	False	11.1	0.9999999926957759
SPEC	100	3	False	11.200000000000001	0.9999999921505969
SPEC	100	3	False	11.3	0.9999999915700872
SPEC	100	3	False	11.4	0.9999999909522956
SPEC	100	3	False	11.5	0.9999999902951848
SPEC	100	3	False	11.6	0.9999999895966227
SPEC	100	3	False	11.700000000000001	0.9999999888543833
SPEC	100	3	False	11.8	0.9999999880661381
SPEC	100	3	False	11.9	0.9999999872294603
SPEC	100	3	False	12.0	0.9999999863418114
SPEC	100	3	False	12.1	0.999999985400547
SPEC	100	3	False	12.200000000000001	0.999999984402906
SPEC	100	3	False	12.3	0.9999999833460119
SPEC	100	3	False	12.4	0.9999999822268636
SPEC	100	3	False	12.5	0.9999999810423342
SPEC	100	3	False	12.6	0.9999999797891671
SPEC	100	3	False	12.700000000000001	0.9999999784639705
SPEC	100	3	False	12.8	0.9999999770632136
SPEC	100	3	False	12.9	0.9999999755832222
SPEC	100	3	False	13.0	0.9999999740201715
SPEC	100	3	False	13.1	0.9999999723700861
SPEC	100	3	False	13.200000000000001	0.999999970628831
SPEC	100	3	False	13.3	0.9999999687921051
SPEC	100	3	False	13.4	0.9999999668554436
SPEC	100	3	False	13.5	0.9999999648142052
SPEC	100	3	False	13.6	0.9999999626635688
SPEC	100	3	False	13.700000000000001	0.9999999603985283
SPEC	100	3	False	13.8	0.9999999580138885
SPEC	100	3	False	13.9	0.9999999555042585
SPEC	100	3	False	14.0	0.9999999528640405
SPEC	100	3	False	14.1	0.9999999500874315
SPEC	100	3	False	14.200000000000001	0.9999999471684156
SPEC	100	3	False	14.3	0.9999999441007513
SPEC	100	3	False	14.4	0.9999999408779718
SPEC	100	3	False	14.5	0.9999999374933762
SPEC	100	3	False	14.6	0.9999999339400192
SPEC	100	3	False	14.700000000000001	0.9999999302107124
SPEC	100	3	False	14.8	0.9999999262980079
SPEC	100	3	False	14.9	0.9999999221941962
SPEC	100	3	False	15.0	0.999999917891298
SPEC	100	3	False	15.1	0.9999999133810561
SPEC	100	3	False	15.200000000000001	0.9999999086549259
SPEC	100	3	False	15.3	0.999999903704072
SPEC	100	3	False	15.4	0.9999998985193564
SPEC	100	3	False	15.5	0.9999998930913292
SPEC	100	3	False	15.6	0.9999998874102235
SPEC	100	3	False	15.700000000000001	0.9999998814659459
SPEC	100	3	False	15.8	0.9999998752480633
SPEC	100	3	False	15.9	0.9999998687458028
SPEC	100	3	False	16.0	0.9999998619480329
SPEC	100	3	False	16.1	0.9999998548432595
SPEC	100	3	False	16.200000000000003	0.9999998474196166
SPEC	100	3	False	16.3	0.9999998396648522
SPEC	100	3	False	16.400000000000002	0.9999998315663239
SPEC	100	3	False	16.500000000000004	0.9999998231109832
SPEC	100	3	False	16.6	0.9999998142853705
SPEC	100	3	False	16.700000000000003	0.9999998050755989
SPEC	100	3	False	16.8	0.9999997954673487
SPEC	100	3	False	16.900000000000002	0.9999997854458516
SPEC	100	3	False	17.000000000000004	0.999999774995884
SPEC	100	3	False	17.1	0.9999997641017512
SPEC	100	3	False	17.200000000000003	0.9999997527472779
SPEC	100	3	False	17.3	0.9999997409157982
SPEC	100	3	False	17.400000000000002	0.9999997285901399
SPEC	100	3	False	17.500000000000004	0.9999997157526106
SPEC	100	3	False	17.6	0.9999997023849935
SPEC	100	3	False	17.700000000000003	0.9999996884685228
SPEC	100	3	False	17.8	0.9999996739838829
SPEC	100	3	False	17.900000000000002	0.9999996589111841
SPEC	100	3	False	18.000000000000004	0.9999996432299562
SPEC	100	3	False	18.1	0.9999996269191295
SPEC	100	3	False	18.200000000000003	0.9999996099570273
SPEC	100	3	False	18.3	0.9999995923213443
SPEC	100	3	False	18.400000000000002	0.9999995739891364
SPEC	100	3	False	18.500000000000004	0.9999995549368035
SPEC	100	3	False	18.6	0.9999995351400776
SPEC	100	3	False	18.700000000000003	0.9999995145740014
SPEC	100	3	False	18.8	0.9999994932129193
SPEC	100	3	False	18.900000000000002	0.9999994710304576
SPEC	100	3	False	19.000000000000004	0.9999994479995074
SPEC	100	3	False	19.1	0.9999994240922102
SPEC	100	3	False	19.200000000000003	0.9999993992799404
SPEC	100	3	False	19.300000000000004	0.9999993735332875
SPEC	100	3	False	19.400000000000002	0.9999993468220393
SPEC	100	3	False	19.500000000000004	0.9999993191151619
SPEC	100	3	False	19.6	0.9999992903807877
SPEC	100	3	False	19.700000000000003	0.9999992605861868
SPEC	100	3	False	19.800000000000004	0.999999229697758
SPEC	100	3	False	19.900000000000002	0.9999991976810043
SPEC	100	3	False	20.000000000000004	0.9999991645005153
SPEC	100	3	False	20.1	0.999999130119946
SPEC	100	3	False	20.200000000000003	0.9999990945020001
SPEC	100	3	False	20.300000000000004	0.9999990576084041
SPEC	100	3	False	20.400000000000002	0.9999990193998921
SPEC	100	3	False	20.500000000000004	0.9999989798361806
SPEC	100	3	False	20.6	0.9999989388759488
SPEC	100	3	False	20.700000000000003	0.999998896476818
SPEC	100	3	False	20.800000000000004	0.9999988525953262
SPEC	100	3	False	20.900000000000002	0.9999988071869066
SPEC	100	3	False	21.000000000000004	0.9999987602058688
SPEC	100	3	False	21.1	0.9999987116053677
SPEC	100	3	False	21.200000000000003	0.9999986613373878
SPEC	100	3	False	21.300000000000004	0.9999986093527103
SPEC	100	3	False	21.400000000000002	0.9999985556009012
SPEC	100	3	False	21.500000000000004	0.9999985000302718
SPEC	100	3	False	21.6	0.9999984425878634
SPEC	100	3	False	21.700000000000003	0.9999983832194197
SPEC	100	3	False	21.800000000000004	0.9999983218693572
SPEC	100	3	False	21.900000000000002	0.999998258480744
SPEC	100	3	False	22.000000000000004	0.9999981929952676
SPEC	100	3	False	22.1	0.9999981253532089
SPEC	100	3	False	22.200000000000003	0.9999980554934198
SPEC	100	3	False	22.300000000000004	0.9999979833532884
SPEC	100	3	False	22.400000000000002	0.99999790886871
SPEC	100	3	False	22.500000000000004	0.9999978319740623
SPEC	100	3	False	22.6	0.9999977526021758
SPEC	100	3	False	22.700000000000003	0.9999976706842999
SPEC	100	3	False	22.800000000000004	0.9999975861500735
SPEC	100	3	False	22.900000000000002	0.9999974989274976
SPEC	100	3	False	23.000000000000004	0.9999974089428967
SPEC	100	3	False	23.1	0.9999973161208968
SPEC	100	3	False	23.200000000000003	0.9999972203843843
SPEC	100	3	False	23.300000000000004	0.9999971216544741
SPEC	100	3	False	23.400000000000002	0.9999970198504816
SPEC	100	3	False	23.500000000000004	0.9999969148898853
SPEC	100	3	False	23.6	0.9999968066882914
SPEC	100	3	False	23.700000000000003	0.9999966951593973
SPEC	100	3	False	23.800000000000004	0.9999965802149638
SPEC	100	3	False	23.900000000000002	0.9999964617647717
SPEC	100	3	False	24.000000000000004	0.999996339716584
SPEC	100	3	False	24.1	0.9999962139761166
SPEC	100	3	False	24.200000000000003	0.9999960844469968
SPEC	100	3	False	24.300000000000004	0.9999959510307201
SPEC	100	3	False	24.400000000000002	0.9999958136266204
SPEC	100	3	False	24.500000000000004	0.9999956721318212
SPEC	100	3	False	24.6	0.9999955264412065
SPEC	100	3	False	24.700000000000003	0.9999953764473709
SPEC	100	3	False	24.800000000000004	0.9999952220405801
SPEC	100	3	False	24.900000000000002	0.999995063108737
SPEC	100	3	False	25.000000000000004	0.9999948995373269
SPEC	100	3	False	25.1	0.9999947312093873
SPEC	100	3	False	25.200000000000003	0.9999945580054512
SPEC	100	3	False	25.300000000000004	0.9999943798035179
SPEC	100	3	False	25.400000000000002	0.9999941964789957
SPEC	100	3	False	25.500000000000004	0.9999940079046596
SPEC	100	3	False	25.6	0.9999938139506124
SPEC	100	3	False	25.700000000000003	0.9999936144842242
SPEC	100	3	False	25.800000000000004	0.9999934093701022
SPEC	100	3	False	25.900000000000002	0.9999931984700274
SPEC	100	3	False	26.000000000000004	0.9999929816429147
SPEC	100	3	False	26.1	0.9999927587447591
SPEC	100	3	False	26.200000000000003	0.9999925296285889
SPEC	100	3	False	26.300000000000004	0.9999922941444123
SPEC	100	3	False	26.400000000000002	0.9999920521391678
SPEC	100	3	False	26.500000000000004	0.999991803456671
SPEC	100	3	False	26.6	0.9999915479375591
SPEC	100	3	False	26.700000000000003	0.9999912854192455
SPEC	100	3	False	26.800000000000004	0.9999910157358539
SPEC	100	3	False	26.900000000000002	0.9999907387181738
SPEC	100	3	False	27.000000000000004	0.999990454193596
SPEC	100	3	False	27.1	0.9999901619860613
SPEC	100	3	False	27.200000000000003	0.999989861916002
SPEC	100	3	False	27.300000000000004	0.9999895538002824
SPEC	100	3	False	27.400000000000002	0.9999892374521394
SPEC	100	3	False	27.500000000000004	0.9999889126811266
SPEC	100	3	False	27.6	0.9999885792930476
SPEC	100	3	False	27.700000000000003	0.9999882370899003
SPEC	100	3	False	27.800000000000004	0.999987885869809
SPEC	100	3	False	27.900000000000002	0.999987525426969
SPEC	100	3	False	28.000000000000004	0.9999871555515734
SPEC	100	3	False	28.1	0.9999867760297545
SPEC	100	3	False	28.200000000000003	0.9999863866435168
SPEC	100	3	False	28.300000000000004	0.9999859871706708
SPEC	100	3	False	28.400000000000002	0.9999855773847643
SPEC	100	3	False	28.500000000000004	0.9999851570550129
SPEC	100	3	False	28.6	0.999984725946236
SPEC	100	3	False	28.700000000000003	0.9999842838187781
SPEC	100	3	False	28.800000000000004	0.9999838304284502
SPEC	100	3	False	28.900000000000002	0.9999833655264426
SPEC	100	3	False	29.000000000000004	0.9999828888592664
SPEC	100	3	False	29.1	0.9999824001686699
SPEC	100	3	False	29.200000000000003	0.9999818991915667
SPEC	100	3	False	29.300000000000004	0.9999813856599613
SPEC	100	3	False	29.400000000000002	0.9999808593008703
SPEC	100	3	False	29.500000000000004	0.9999803198362457
SPEC	100	3	False	29.6	0.9999797669828974
SPEC	100	3	False	29.700000000000003	0.9999792004524082
SPEC	100	3	False	29.800000000000004	0.9999786199510622
SPEC	100	3	False	29.900000000000002	0.9999780251797517
SPEC	100	3	False	30.000000000000004	0.9999774158339035
SPEC	100	3	False	30.1	0.9999767916033913
SPEC	100	3	False	30.200000000000003	0.9999761521724497
SPEC	100	3	False	30.300000000000004	0.9999754972195896
SPEC	100	3	False	30.400000000000002	0.9999748264175099
SPEC	100	3	False	30.500000000000004	0.9999741394330123
SPEC	100	3	False	30.6	0.9999734359269061
SPEC	100	3	False	30.700000000000003	0.999972715553925
SPEC	100	3	False	30.800000000000004	0.9999719779626277
SPEC	100	3	False	30.900000000000002	0.9999712227953124
SPEC	100	3	False	31.000000000000004	0.9999704496879158
SPEC	100	3	False	31.1	0.9999696582699237
SPEC	100	3	False	31.200000000000003	0.9999688481642712
SPEC	100	3	False	31.300000000000004	0.9999680189872493
SPEC	100	3	False	31.400000000000002	0.9999671703483972
SPEC	100	3	False	31.500000000000004	0.9999663018504138
SPEC	100	3	False	31.6	0.9999654130890505
SPEC	100	3	False	31.700000000000003	0.9999645036530042
SPEC	100	3	False	31.800000000000004	0.999963573123824
SPEC	100	3	False	31.900000000000002	0.9999626210757985
SPEC	100	3	False	32.0	0.9999616470758518
SPEC	100	3	False	32.1	0.999960650683437
SPEC	100	3	False	32.2	0.9999596314504231
SPEC	100	3	False	32.300000000000004	0.9999585889209911
SPEC	100	3	False	32.400000000000006	0.9999575226315184
SPEC	100	3	False	32.5	0.999956432110465
SPEC	100	3	False	32.6	0.9999553168782627
SPEC	100	3	False	32.7	0.9999541764471959
SPEC	100	3	False	32.800000000000004	0.9999530103212873
SPEC	100	3	False	32.900000000000006	0.9999518179961755
SPEC	100	3	False	33.0	0.9999505989590021
SPEC	100	3	False	33.1	0.9999493526882836
SPEC	100	3	False	33.2	0.9999480786537901
SPEC	100	3	False	33.300000000000004	0.9999467763164228
SPEC	100	3	False	33.400000000000006	0.9999454451280874
SPEC	100	3	False	33.5	0.9999440845315648
SPEC	100	3	False	33.6	0.9999426939603893
SPEC	100	3	False	33.7	0.9999412728387065
SPEC	100	3	False	33.800000000000004	0.9999398205811522
SPEC	100	3	False	33.900000000000006	0.9999383365927142
SPEC	100	3	False	34.0	0.9999368202685964
SPEC	100	3	False	34.1	0.9999352709940845
SPEC	100	3	False	34.2	0.999933688144409
SPEC	100	3	False	34.300000000000004	0.9999320710845995
SPEC	100	3	False	34.400000000000006	0.999930419169349
SPEC	100	3	False	34.5	0.9999287317428697
SPEC	100	3	False	34.6	0.9999270081387457
SPEC	100	3	False	34.7	0.9999252476797862
SPEC	100	3	False	34.800000000000004	0.9999234496778847
SPEC	100	3	False	34.900000000000006	0.9999216134338589
SPEC	100	3	False	35.0	0.9999197382373036
SPEC	100	3	False	35.1	0.99991782336644
SPEC	100	3	False	35.2	0.999915868087955
SPEC	100	3	False	35.300000000000004	0.9999138716568474
SPEC	100	3	False	35.400000000000006	0.9999118333162704
SPEC	100	3	False	35.5	0.9999097522973659
SPEC	100	3	False	35.6	0.9999076278191071
SPEC	100	3	False	35.7	0.9999054590881322
SPEC	100	3	False	35.800000000000004	0.999903245298578
SPEC	100	3	False	35.900000000000006	0.9999009856319092
SPEC	100	3	False	36.0	0.9998986792567567
SPEC	100	3	False	36.1	0.9998963253287334
SPEC	100	3	False	36.2	0.9998939229902722
SPEC	100	3	False	36.300000000000004	0.999891471370438
SPEC	100	3	False	36.400000000000006	0.9998889695847634
SPEC	100	3	False	36.5	0.9998864167350573
SPEC	100	3	False	36.6	0.9998838119092266
SPEC	100	3	False	36.7	0.9998811541810931
SPEC	100	3	False	36.800000000000004	0.9998784426102104
SPEC	100	3	False	36.900000000000006	0.999875676241668
SPEC	100	3	False	37.0	0.9998728541059053
SPEC	100	3	False	37.1	0.9998699752185216
SPEC	100	3	False	37.2	0.9998670385800774
SPEC	100	3	False	37.300000000000004	0.9998640431758961
SPEC	100	3	False	37.400000000000006	0.999860987975874
SPEC	100	3	False	37.5	0.9998578719342662
SPEC	100	3	False	37.6	0.9998546939894946
SPEC	100	3	False	37.7	0.9998514530639335
SPEC	100	3	False	37.800000000000004	0.9998481480637096
SPEC	100	3	False	37.900000000000006	0.9998447778784847
SPEC	100	3	False	38.0	0.9998413413812467
SPEC	100	3	False	38.1	0.9998378374280906
SPEC	100	3	False	38.2	0.9998342648580113
SPEC	100	3	False	38.300000000000004	0.99983062249267
SPEC	100	3	False	38.400000000000006	0.9998269091361814
SPEC	100	3	False	38.50000000000001	0.9998231235748871
SPEC	100	3	False	38.6	0.9998192645771281
SPEC	100	3	False	38.7	0.9998153308930122
SPEC	100	3	False	38.800000000000004	0.9998113212541886
SPEC	100	3	False	38.900000000000006	0.9998072343736071
SPEC	100	3	False	39.00000000000001	0.9998030689452838
SPEC	100	3	False	39.1	0.9997988236440609
SPEC	100	3	False	39.2	0.9997944971253647
SPEC	100	3	False	39.300000000000004	0.9997900880249604
SPEC	100	3	False	39.400000000000006	0.9997855949587041
SPEC	100	3	False	39.50000000000001	0.9997810165222957
SPEC	100	3	False	39.6	0.999776351291016
SPEC	100	3	False	39.7	0.9997715978194868
SPEC	100	3	False	39.800000000000004	0.9997667546413974
SPEC	100	3	False	39.900000000000006	0.9997618202692518
SPEC	100	3	False	40.00000000000001	0.9997567931941047
SPEC	100	3	False	40.1	0.9997516718852909
SPEC	100	3	False	40.2	0.9997464547901549
SPEC	100	3	False	40.300000000000004	0.9997411403337869
SPEC	100	3	False	40.400000000000006	0.9997357269187364
SPEC	100	3	False	40.50000000000001	0.9997302129247394
SPEC	100	3	False	40.6	0.9997245967084378
SPEC	100	3	False	40.7	0.9997188766030929
SPEC	100	3	False	40.800000000000004	0.9997130509182999
SPEC	100	3	False	40.900000000000006	0.9997071179396949
SPEC	100	3	False	41.00000000000001	0.9997010759286632
SPEC	100	3	False	41.1	0.9996949231220454
SPEC	100	3	False	41.2	0.9996886577318315
SPEC	100	3	False	41.300000000000004	0.9996822779448636
SPEC	100	3	False	41.400000000000006	0.9996757819225296
SPEC	100	3	False	41.50000000000001	0.99966916780045
SPEC	100	3	False	41.6	0.9996624336881696
SPEC	100	3	False	41.7	0.9996555776688418
SPEC	100	3	False	41.800000000000004	0.9996485977989045
SPEC	100	3	False	41.900000000000006	0.999641492107767
SPEC	100	3	False	42.00000000000001	0.9996342585974762
SPEC	100	3	False	42.1	0.999626895242392
SPEC	100	3	False	42.2	0.9996193999888527
SPEC	100	3	False	42.300000000000004	0.9996117707548419
SPEC	100	3	False	42.400000000000006	0.9996040054296493
SPEC	100	3	False	42.50000000000001	0.9995961018735217
SPEC	100	3	False	42.6	0.9995880579173283
SPEC	100	3	False	42.7	0.9995798713622003
SPEC	100	3	False	42.800000000000004	0.9995715399791828
SPEC	100	3	False	42.900000000000006	0.9995630615088783
SPEC	100	3	False	43.00000000000001	0.999554433661082
SPEC	100	3	False	43.1	0.9995456541144241
SPEC	100	3	False	43.2	0.9995367205159958
SPEC	100	3	False	43.300000000000004	0.9995276304809817
SPEC	100	3	False	43.400000000000006	0.9995183815922813
SPEC	100	3	False	43.50000000000001	0.9995089714001341
SPEC	100	3	False	43.6	0.9994993974217299
SPEC	100	3	False	43.7	0.9994896571408289
SPEC	100	3	False	43.800000000000004	0.9994797480073684
SPEC	100	3	False	43.900000000000006	0.9994696674370691
SPEC	100	3	False	44.00000000000001	0.9994594128110292
SPEC	100	3	False	44.1	0.9994489814753356
SPEC	100	3	False	44.2	0.9994383707406442
SPEC	100	3	False	44.300000000000004	0.9994275778817786
SPEC	100	3	False	44.400000000000006	0.999416600137309
SPEC	100	3	False	44.50000000000001	0.9994054347091373
SPEC	100	3	False	44.6	0.9993940787620695
SPEC	100	3	False	44.7	0.9993825294233976
SPEC	100	3	False	44.800000000000004	0.99937078378246
SPEC	100	3	False	44.900000000000006	0.9993588388902052
SPEC	100	3	False	45.00000000000001	0.9993466917587597
SPEC	100	3	False	45.1	0.9993343393609772
SPEC	100	3	False	45.2	0.9993217786299932
SPEC	100	3	False	45.300000000000004	0.9993090064587702
SPEC	100	3	False	45.400000000000006	0.9992960196996427
SPEC	100	3	False	45.50000000000001	0.9992828151638511
SPEC	100	3	False	45.6	0.9992693896210819
SPEC	100	3	False	45.7	0.9992557397989926
SPEC	100	3	False	45.800000000000004	0.999241862382735
SPEC	100	3	False	45.900000000000006	0.9992277540144818
SPEC	100	3	False	46.00000000000001	0.9992134112929353
SPEC	100	3	False	46.1	0.9991988307728417
SPEC	100	3	False	46.2	0.9991840089644957
SPEC	100	3	False	46.300000000000004	0.9991689423332452
SPEC	100	3	False	46.400000000000006	0.9991536272989834
SPEC	100	3	False	46.50000000000001	0.9991380602356442
SPEC	100	3	False	46.6	0.9991222374706884
SPEC	100	3	False	46.7	0.9991061552845844
SPEC	100	3	False	46.800000000000004	0.999089809910289
SPEC	100	3	False	46.900000000000006	0.999073197532716
SPEC	100	3	False	47.00000000000001	0.9990563142882037
SPEC	100	3	False	47.1	0.9990391562639858
SPEC	100	3	False	47.2	0.9990217194976337
SPEC	100	3	False	47.300000000000004	0.9990039999765233
SPEC	100	3	False	47.400000000000006	0.9989859936372728
SPEC	100	3	False	47.50000000000001	0.9989676963651904
SPEC	100	3	False	47.6	0.998949103993709
SPEC	100	3	False	47.7	0.9989302123038158
SPEC	100	3	False	47.800000000000004	0.9989110170234846
SPEC	100	3	False	47.900000000000006	0.9988915138270916
SPEC	100	3	False	48.00000000000001	0.9988716983348317
SPEC	100	3	False	48.1	0.9988515661121354
SPEC	100	3	False	48.2	0.9988311126690647
SPEC	100	3	False	48.300000000000004	0.9988103334597194
SPEC	100	3	False	48.400000000000006	0.998789223881629
SPEC	100	3	False	48.50000000000001	0.998767779275143
SPEC	100	3	False	48.6	0.9987459949228125
SPEC	100	3	False	48.7	0.9987238660487674
SPEC	100	3	False	48.800000000000004	0.9987013878180933
SPEC	100	3	False	48.900000000000006	0.9986785553361913
SPEC	100	3	False	49.00000000000001	0.9986553636481434
SPEC	100	3	False	49.1	0.9986318077380669
SPEC	100	3	False	49.2	0.9986078825284631
SPEC	100	3	False	49.300000000000004	0.9985835828795618
SPEC	100	3	False	49.400000000000006	0.9985589035886593
SPEC	100	3	False	49.50000000000001	0.9985338393894487
SPEC	100	3	False	49.6	0.9985083849513487
SPEC	100	3	False	49.7	0.9984825348788212
SPEC	100	3	False	49.800000000000004	0.99845628371069
SPEC	100	3	False	49.900000000000006	0.9984296259194433
SPEC	100	3	False	50.00000000000001	0.9984025559105433
SPEC	100	3	False	50.1	0.9983750680217145
SPEC	100	3	False	50.2	0.998347156522243
SPEC	100	3	False	50.300000000000004	0.9983188156122517
SPEC	100	3	False	50.400000000000006	0.9982900394219855
SPEC	100	3	False	50.50000000000001	0.998260822011082
SPEC	100	3	False	50.6	0.9982311573678332
SPEC	100	3	False	50.7	0.9982010394084521
SPEC	100	3	False	50.800000000000004	0.9981704619763173
SPEC	100	3	False	50.900000000000006	0.9981394188412299
SPEC	100	3	False	51.00000000000001	0.9981079036986469
SPEC	100	3	False	51.1	0.9980759101689219
SPEC	100	3	False	51.2	0.9980434317965253
SPEC	100	3	False	51.300000000000004	0.9980104620492741
SPEC	100	3	False	51.400000000000006	0.997976994317542
SPEC	100	3	False	51.50000000000001	0.9979430219134736
SPEC	100	3	False	51.6	0.9979085380701789
SPEC	100	3	False	51.7	0.9978735359409393
SPEC	100	3	False	51.800000000000004	0.9978380085983889
SPEC	100	3	False	51.900000000000006	0.9978019490337012
SPEC	100	3	False	52.00000000000001	0.9977653501557672
SPEC	100	3	False	52.1	0.9977282047903587
SPEC	100	3	False	52.2	0.9976905056792988
SPEC	100	3	False	52.300000000000004	0.9976522454796175
SPEC	100	3	False	52.400000000000006	0.9976134167626969
SPEC	100	3	False	52.50000000000001	0.9975740120134188
SPEC	100	3	False	52.6	0.9975340236292987
SPEC	100	3	False	52.7	0.9974934439196206
SPEC	100	3	False	52.800000000000004	0.9974522651045521
SPEC	100	3	False	52.900000000000006	0.9974104793142698
SPEC	100	3	False	53.00000000000001	0.997368078588063
SPEC	100	3	False	53.1	0.9973250548734364
SPEC	100	3	False	53.2	0.997281400025211
SPEC	100	3	False	53.300000000000004	0.9972371058046104
SPEC	100	3	False	53.400000000000006	0.9971921638783436
SPEC	100	3	False	53.50000000000001	0.9971465658176778
SPEC	100	3	False	53.6	0.9971003030975143
SPEC	100	3	False	53.7	0.9970533670954447
SPEC	100	3	False	53.800000000000004	0.9970057490908062
SPEC	100	3	False	53.900000000000006	0.9969574402637345
SPEC	100	3	False	54.00000000000001	0.9969084316941974
SPEC	100	3	False	54.1	0.9968587143610416
SPEC	100	3	False	54.2	0.9968082791410051
SPEC	100	3	False	54.300000000000004	0.9967571168077507
SPEC	100	3	False	54.400000000000006	0.9967052180308702
SPEC	100	3	False	54.50000000000001	0.9966525733749011
SPEC	100	3	False	54.6	0.9965991732983193
SPEC	100	3	False	54.7	0.9965450081525347
SPEC	100	3	False	54.800000000000004	0.9964900681808756
SPEC	100	3	False	54.900000000000006	0.9964343435175724
SPEC	100	3	False	55.00000000000001	0.9963778241867282
SPEC	100	3	False	55.1	0.9963205001012814
SPEC	100	3	False	55.2	0.9962623610619683
SPEC	100	3	False	55.300000000000004	0.996203396756276
SPEC	100	3	False	55.400000000000006	0.9961435967573812
SPEC	100	3	False	55.50000000000001	0.9960829505230965
SPEC	100	3	False	55.6	0.9960214473948007
SPEC	100	3	False	55.7	0.9959590765963511
SPEC	100	3	False	55.800000000000004	0.9958958272330237
SPEC	100	3	False	55.900000000000006	0.9958316882904058
SPEC	100	3	False	56.00000000000001	0.9957666486333077
SPEC	100	3	False	56.1	0.9957006970046601
SPEC	100	3	False	56.2	0.9956338220244089
SPEC	100	3	False	56.300000000000004	0.9955660121883879
SPEC	100	3	False	56.400000000000006	0.9954972558672153
SPEC	100	3	False	56.50000000000001	0.9954275413051463
SPEC	100	3	False	56.6	0.9953568566189498
SPEC	100	3	False	56.7	0.9952851897967626
SPEC	100	3	False	56.800000000000004	0.9952125286969444
SPEC	100	3	False	56.900000000000006	0.9951388610469165
SPEC	100	3	False	57.00000000000001	0.9950641744420096
SPEC	100	3	False	57.1	0.9949884563442891
SPEC	100	3	False	57.2	0.9949116940813884
SPEC	100	3	False	57.300000000000004	0.9948338748453205
SPEC	100	3	False	57.400000000000006	0.9947549856913038
SPEC	100	3	False	57.50000000000001	0.9946750135365598
SPEC	100	3	False	57.6	0.9945939451591198
SPEC	100	3	False	57.7	0.9945117671966208
SPEC	100	3	False	57.800000000000004	0.994428466145095
SPEC	100	3	False	57.900000000000006	0.9943440283577558
SPEC	100	3	False	58.00000000000001	0.9942584400437715
SPEC	100	3	False	58.1	0.9941716872670463
SPEC	100	3	False	58.2	0.9940837559449788
SPEC	100	3	False	58.300000000000004	0.9939946318472328
SPEC	100	3	False	58.400000000000006	0.9939043005944832
SPEC	100	3	False	58.50000000000001	0.9938127476571754
SPEC	100	3	False	58.6	0.9937199583542693
SPEC	100	3	False	58.7	0.9936259178519787
SPEC	100	3	False	58.800000000000004	0.9935306111625055
SPEC	100	3	False	58.900000000000006	0.9934340231427716
SPEC	100	3	False	59.00000000000001	0.9933361384931474
SPEC	100	3	False	59.1	0.9932369417561683
SPEC	100	3	False	59.2	0.9931364173152526
SPEC	100	3	False	59.300000000000004	0.9930345493934184
SPEC	100	3	False	59.400000000000006	0.9929313220519815
SPEC	100	3	False	59.50000000000001	0.9928267191892661
SPEC	100	3	False	59.6	0.9927207245393038
SPEC	100	3	False	59.7	0.9926133216705224
SPEC	100	3	False	59.800000000000004	0.9925044939844483
SPEC	100	3	False	59.900000000000006	0.9923942247143812
SPEC	100	3	False	60.00000000000001	0.9922824969240902
SPEC	100	3	False	60.1	0.9921692935064863
SPEC	100	3	False	60.2	0.9920545971823055
SPEC	100	3	False	60.300000000000004	0.9919383904987791
SPEC	100	3	False	60.400000000000006	0.9918206558283068
SPEC	100	3	False	60.50000000000001	0.9917013753671285
SPEC	100	3	False	60.6	0.9915805311339859
SPEC	100	3	False	60.7	0.9914581049687917
SPEC	100	3	False	60.800000000000004	0.9913340785312879
SPEC	100	3	False	60.900000000000006	0.9912084332997051
SPEC	100	3	False	61.00000000000001	0.991081150569424
SPEC	100	3	False	61.1	0.9909522114516326
SPEC	100	3	False	61.2	0.9908215968719739
SPEC	100	3	False	61.300000000000004	0.9906892875692129
SPEC	100	3	False	61.400000000000006	0.9905552640938795
SPEC	100	3	False	61.50000000000001	0.9904195068069218
SPEC	100	3	False	61.6	0.9902819958783661
SPEC	100	3	False	61.7	0.9901427112859629
SPEC	100	3	False	61.800000000000004	0.9900016328138385
SPEC	100	3	False	61.900000000000006	0.9898587400511519
SPEC	100	3	False	62.00000000000001	0.9897140123907419
SPEC	100	3	False	62.1	0.9895674290277903
SPEC	100	3	False	62.2	0.9894189689584646
SPEC	100	3	False	62.300000000000004	0.9892686109785864
SPEC	100	3	False	62.400000000000006	0.9891163336822841
SPEC	100	3	False	62.50000000000001	0.98896211546065
SPEC	100	3	False	62.6	0.9888059345004107
SPEC	100	3	False	62.7	0.9886477687825868
SPEC	100	3	False	62.800000000000004	0.9884875960811632
SPEC	100	3	False	62.900000000000006	0.9883253939617582
SPEC	100	3	False	63.00000000000001	0.9881611397803017
SPEC	100	3	False	63.1	0.9879948106817122
SPEC	100	3	False	63.2	0.9878263835985828
SPEC	100	3	False	63.300000000000004	0.9876558352498639
SPEC	100	3	False	63.400000000000006	0.9874831421395636
SPEC	100	3	False	63.50000000000001	0.9873082805554404
SPEC	100	3	False	63.6	0.9871312265677069
SPEC	100	3	False	63.7	0.9869519560277455
SPEC	100	3	False	63.800000000000004	0.986770444566825
SPEC	100	3	False	63.900000000000006	0.9865866675948185
SPEC	100	3	False	64.0	0.9864006002989377
SPEC	100	3	False	64.1	0.9862122176424799
SPEC	100	3	False	64.2	0.9860214943635618
SPEC	100	3	False	64.3	0.9858284049738859
SPEC	100	3	False	64.39999999999999	0.9856329237575066
SPEC	100	3	False	64.5	0.9854350247695971
SPEC	100	3	False	64.6	0.9852346818352421
SPEC	100	3	False	64.7	0.9850318685482345
SPEC	100	3	False	64.8	0.9848265582698745
SPEC	100	3	False	64.89999999999999	0.9846187241277966
SPEC	100	3	False	65.0	0.9844083390147966
SPEC	100	3	False	65.1	0.9841953755876759
SPEC	100	3	False	65.2	0.9839798062660983
SPEC	100	3	False	65.3	0.9837616032314632
SPEC	100	3	False	65.39999999999999	0.9835407384257824
SPEC	100	3	False	65.5	0.9833171835505885
SPEC	100	3	False	65.6	0.9830909100658476
SPEC	100	3	False	65.7	0.9828618891888876
SPEC	100	3	False	65.8	0.982630091893349
SPEC	100	3	False	65.89999999999999	0.9823954889081478
SPEC	100	3	False	66.0	0.9821580507164622
SPEC	100	3	False	66.1	0.9819177475547305
SPEC	100	3	False	66.2	0.9816745494116716
SPEC	100	3	False	66.3	0.9814284260273279
SPEC	100	3	False	66.39999999999999	0.9811793468921279
SPEC	100	3	False	66.5	0.9809272812459628
SPEC	100	3	False	66.6	0.980672198077293
SPEC	100	3	False	66.7	0.9804140661222775
SPEC	100	3	False	66.8	0.9801528538639226
SPEC	100	3	False	66.89999999999999	0.9798885295312488
SPEC	100	3	False	67.0	0.9796210610985051
SPEC	100	3	False	67.1	0.9793504162843762
SPEC	100	3	False	67.2	0.9790765625512458
SPEC	100	3	False	67.3	0.9787994671044642
SPEC	100	3	False	67.39999999999999	0.9785190968916625
SPEC	100	3	False	67.5	0.9782354186020839
SPEC	100	3	False	67.6	0.9779483986659423
SPEC	100	3	False	67.7	0.9776580032538247
SPEC	100	3	False	67.8	0.9773641982761099
SPEC	100	3	False	67.89999999999999	0.9770669493824312
SPEC	100	3	False	68.0	0.9767662219611567
SPEC	100	3	False	68.1	0.9764619811389302
SPEC	100	3	False	68.2	0.9761541917802095
SPEC	100	3	False	68.3	0.9758428184868762
SPEC	100	3	False	68.39999999999999	0.9755278255978586
SPEC	100	3	False	68.5	0.9752091771888028
SPEC	100	3	False	68.6	0.9748868370717779
SPEC	100	3	False	68.7	0.9745607687950228
SPEC	100	3	False	68.8	0.9742309356427303
SPEC	100	3	False	68.89999999999999	0.9738973006348786
SPEC	100	3	False	69.0	0.9735598265270974
SPEC	100	3	False	69.1	0.9732184758105812
SPEC	100	3	False	69.2	0.9728732107120501
SPEC	100	3	False	69.3	0.9725239931937499
SPEC	100	3	False	69.39999999999999	0.9721707849535031
SPEC	100	3	False	69.5	0.9718135474248047
SPEC	100	3	False	69.6	0.9714522417769693
SPEC	100	3	False	69.7	0.971086828915323
SPEC	100	3	False	69.8	0.9707172694814555
SPEC	100	3	False	69.89999999999999	0.970343523853512
SPEC	100	3	False	70.0	0.9699655521465489
SPEC	100	3	False	70.1	0.9695833142129353
SPEC	100	3	False	70.2	0.9691967696428185
SPEC	100	3	False	70.3	0.9688058777646374
SPEC	100	3	False	70.39999999999999	0.9684105976456998
SPEC	100	3	False	70.5	0.9680108880928132
SPEC	100	3	False	70.6	0.9676067076529816
SPEC	100	3	False	70.7	0.9671980146141642
SPEC	100	3	False	70.8	0.9667847670060848
SPEC	100	3	False	70.89999999999999	0.9663669226011259
SPEC	100	3	False	71.0	0.9659444389152587
SPEC	100	3	False	71.1	0.965517273209075
SPEC	100	3	False	71.2	0.9650853824888556
SPEC	100	3	False	71.3	0.964648723507725
SPEC	100	3	False	71.39999999999999	0.9642072527668719
SPEC	100	3	False	71.5	0.9637609265168375
SPEC	100	3	False	71.6	0.9633097007588863
SPEC	100	3	False	71.7	0.9628535312464332
SPEC	100	3	False	71.8	0.962392373486574
SPEC	100	3	False	71.89999999999999	0.9619261827416612
SPEC	100	3	False	72.0	0.9614549140309833
SPEC	100	3	False	72.1	0.9609785221325097
SPEC	100	3	False	72.2	0.960496961584719
SPEC	100	3	False	72.3	0.9600101866885131
SPEC	100	3	False	72.39999999999999	0.9595181515092167
SPEC	100	3	False	72.5	0.9590208098786481
SPEC	100	3	False	72.6	0.9585181153972983
SPEC	100	3	False	72.7	0.9580100214365772
SPEC	100	3	False	72.8	0.9574964811411669
SPEC	100	3	False	72.89999999999999	0.9569774474314433
SPEC	100	3	False	73.0	0.9564528730060211
SPEC	100	3	False	73.1	0.9559227103443634
SPEC	100	3	False	73.2	0.9553869117094969
SPEC	100	3	False	73.3	0.954845429150835
SPEC	100	3	False	73.39999999999999	0.9542982145070762
SPEC	100	3	False	73.5	0.9537452194092193
SPEC	100	3	False	73.6	0.9531863952836762
SPEC	100	3	False	73.7	0.952621693355479
SPEC	100	3	False	73.8	0.9520510646516008
SPEC	100	3	False	73.89999999999999	0.9514744600043733
SPEC	100	3	False	74.0	0.9508918300550193
SPEC	100	3	False	74.1	0.950303125257282
SPEC	100	3	False	74.2	0.9497082958811747
SPEC	100	3	False	74.3	0.9491072920168365
SPEC	100	3	False	74.39999999999999	0.9485000635784965
SPEC	100	3	False	74.5	0.9478865603085579
SPEC	100	3	False	74.6	0.9472667317817925
SPEC	100	3	False	74.7	0.946640527409658
SPEC	100	3	False	74.8	0.9460078964447237
SPEC	100	3	False	74.89999999999999	0.9453687879852185
SPEC	100	3	False	75.0	0.9447231509797099
SPEC	100	3	False	75.1	0.944070934231886
SPEC	100	3	False	75.2	0.9434120864054755
SPEC	100	3	False	75.3	0.9427465560292915
SPEC	100	3	False	75.39999999999999	0.942074291502385
SPEC	100	3	False	75.5	0.9413952410993535
SPEC	100	3	False	75.6	0.9407093529757452
SPEC	100	3	False	75.7	0.9400165751736267
SPEC	100	3	False	75.8	0.9393168556272525
SPEC	100	3	False	75.89999999999999	0.9386101421688845
SPEC	100	3	False	76.0	0.93789638253474
SPEC	100	3	False	76.1	0.9371755243710703
SPEC	100	3	False	76.2	0.9364475152403797
SPEC	100	3	False	76.3	0.9357123026277854
SPEC	100	3	False	76.39999999999999	0.9349698339475019
SPEC	100	3	False	76.5	0.9342200565494772
SPEC	100	3	False	76.6	0.9334629177261654
SPEC	100	3	False	76.7	0.9326983647194391
SPEC	100	3	False	76.8	0.9319263447276419
SPEC	100	3	False	76.9	0.9311468049127912
SPEC	100	3	False	77.0	0.9303596924079182
SPEC	100	3	False	77.1	0.929564954324553
SPEC	100	3	False	77.2	0.9287625377603608
SPEC	100	3	False	77.3	0.9279523898069242
SPEC	100	3	False	77.4	0.927134457557662
SPEC	100	3	False	77.5	0.9263086881159116
SPEC	100	3	False	77.6	0.9254750286031497
SPEC	100	3	False	77.7	0.924633426167366
SPEC	100	3	False	77.8	0.9237838279915858
SPEC	100	3	False	77.9	0.9229261813025454
SPEC	100	3	False	78.0	0.9220604333795159
SPEC	100	3	False	78.1	0.9211865315632795
SPEC	100	3	False	78.2	0.9203044232652582
SPEC	100	3	False	78.3	0.9194140559767928
SPEC	100	3	False	78.4	0.9185153772785799
SPEC	100	3	False	78.5	0.9176083348502494
SPEC	100	3	False	78.6	0.9166928764801142
SPEC	100	3	False	78.7	0.9157689500750503
SPEC	100	3	False	78.8	0.9148365036705496
SPEC	100	3	False	78.9	0.9138954854409126
SPEC	100	3	False	79.0	0.9129458437096011
SPEC	100	3	False	79.1	0.9119875269597376
SPEC	100	3	False	79.2	0.911020483844767
SPEC	100	3	False	79.3	0.9100446631992586
SPEC	100	3	False	79.4	0.9090600140498636
SPEC	100	3	False	79.5	0.9080664856264337
SPEC	100	3	False	79.6	0.9070640273732778
SPEC	100	3	False	79.7	0.9060525889605662
SPEC	100	3	False	79.8	0.9050321202959069
SPEC	100	3	False	79.9	0.9040025715360412
SPEC	100	3	False	80.0	0.9029638930987048
SPEC	100	3	False	80.1	0.901916035674638
SPEC	100	3	False	80.2	0.9008589502397234
SPEC	100	3	False	80.3	0.8997925880672907
SPEC	100	3	False	80.4	0.8987169007405489
SPEC	100	3	False	80.5	0.8976318401651673
SPEC	100	3	False	80.6	0.8965373585819946
SPEC	100	3	False	80.7	0.895433408579919
SPEC	100	3	False	80.8	0.8943199431088664
SPEC	100	3	False	80.9	0.8931969154929265
SPEC	100	3	False	81.0	0.89206427944363
SPEC	100	3	False	81.1	0.8909219890733338
SPEC	100	3	False	81.2	0.8897699989087624
SPEC	100	3	False	81.3	0.8886082639046525
SPEC	100	3	False	81.4	0.887436739457543
SPEC	100	3	False	81.5	0.8862553814196746
SPEC	100	3	False	81.6	0.8850641461130195
SPEC	100	3	False	81.7	0.8838629903434191
SPEC	100	3	False	81.8	0.8826518714148519
SPEC	100	3	False	81.9	0.8814307471437964
SPEC	100	3	False	82.0	0.8801995758737209
SPEC	100	3	False	82.1	0.8789583164896636
SPEC	100	3	False	82.2	0.8777069284329304
SPEC	100	3	False	82.3	0.8764453717158865
SPEC	100	3	False	82.4	0.8751736069368421
SPEC	100	3	False	82.5	0.8738915952950351
SPEC	100	3	False	82.6	0.8725992986057062
SPEC	100	3	False	82.7	0.8712966793152532
SPEC	100	3	False	82.8	0.8699837005164738
SPEC	100	3	False	82.9	0.8686603259638799
SPEC	100	3	False	83.0	0.8673265200890914
SPEC	100	3	False	83.1	0.8659822480162961
SPEC	100	3	False	83.2	0.8646274755777777
SPEC	100	3	False	83.3	0.8632621693295032
SPEC	100	3	False	83.4	0.8618862965667596
SPEC	100	3	False	83.5	0.860499825339858
SPEC	100	3	False	83.6	0.8591027244698676
SPEC	100	3	False	83.7	0.8576949635643992
SPEC	100	3	False	83.8	0.8562765130334227
SPEC	100	3	False	83.9	0.8548473441051195
SPEC	100	3	False	84.0	0.8534074288417529
SPEC	100	3	False	84.1	0.8519567401555647
SPEC	100	3	False	84.2	0.850495251824684
SPEC	100	3	False	84.3	0.8490229385090456
SPEC	100	3	False	84.4	0.8475397757663089
SPEC	100	3	False	84.5	0.8460457400677752
SPEC	100	3	False	84.6	0.8445408088142975
SPEC	100	3	False	84.7	0.8430249603521669
SPEC	100	3	False	84.8	0.8414981739889904
SPEC	100	3	False	84.9	0.839960430009523
SPEC	100	3	False	85.0	0.8384117096914854
SPEC	100	3	False	85.1	0.8368519953213153
SPEC	100	3	False	85.2	0.8352812702098961
SPEC	100	3	False	85.3	0.8336995187082079
SPEC	100	3	False	85.4	0.8321067262229287
SPEC	100	3	False	85.5	0.8305028792319632
SPEC	100	3	False	85.6	0.8288879652998944
SPEC	100	3	False	85.7	0.8272619730933483
SPEC	100	3	False	85.8	0.8256248923962705
SPEC	100	3	False	85.9	0.8239767141251035
SPEC	100	3	False	86.0	0.8223174303438534
SPEC	100	3	False	86.1	0.8206470342790491
SPEC	100	3	False	86.2	0.8189655203345708
SPEC	100	3	False	86.3	0.8172728841063558
SPEC	100	3	False	86.4	0.8155691223969628
SPEC	100	3	False	86.5	0.8138542332299878
SPEC	100	3	False	86.6	0.8121282158643345
SPEC	100	3	False	86.7	0.8103910708083119
SPEC	100	3	False	86.8	0.8086427998335688
SPEC	100	3	False	86.9	0.8068834059888513
SPEC	100	3	False	87.0	0.8051128936135604
SPEC	100	3	False	87.1	0.8033312683511352
SPEC	100	3	False	87.2	0.8015385371622148
SPEC	100	3	False	87.3	0.7997347083375922
SPEC	100	3	False	87.4	0.7979197915109623
SPEC	100	3	False	87.5	0.7960937976714153
SPEC	100	3	False	87.6	0.7942567391757136
SPEC	100	3	False	87.7	0.7924086297603185
SPEC	100	3	False	87.8	0.7905494845531591
SPEC	100	3	False	87.9	0.788679320085134
SPEC	100	3	False	88.0	0.7867981543013569
SPEC	100	3	False	88.1	0.784906006572107
SPEC	100	3	False	88.2	0.783002897703499
SPEC	100	3	False	88.3	0.7810888499478574
SPEC	100	3	False	88.4	0.7791638870137798
SPEC	100	3	False	88.5	0.7772280340758942
SPEC	100	3	False	88.6	0.7752813177842907
SPEC	100	3	False	88.7	0.7733237662736189
SPEC	100	3	False	88.8	0.7713554091718582
SPEC	100	3	False	88.9	0.7693762776087316
SPEC	100	3	False	89.0	0.7673864042237718
SPEC	100	3	False	89.1	0.7653858231740172
SPEC	100	3	False	89.2	0.7633745701413474
SPEC	100	3	False	89.3	0.7613526823394323
SPEC	100	3	False	89.4	0.7593201985203002
SPEC	100	3	False	89.5	0.7572771589805097
SPEC	100	3	False	89.6	0.7552236055669211
SPEC	100	3	False	89.7	0.7531595816820587
SPEC	100	3	False	89.8	0.7510851322890605
SPEC	100	3	False	89.9	0.7490003039162024
SPEC	100	3	False	90.0	0.7469051446609904
SPEC	100	3	False	90.1	0.7447997041938186
SPEC	100	3	False	90.2	0.7426840337611871
SPEC	100	3	False	90.3	0.7405581861884617
SPEC	100	3	False	90.4	0.7384222158821862
SPEC	100	3	False	90.5	0.7362761788319239
SPEC	100	3	False	90.6	0.7341201326116368
SPEC	100	3	False	90.7	0.7319541363805881
SPEC	100	3	False	90.8	0.7297782508837665
SPEC	100	3	False	90.9	0.7275925384518169
SPEC	100	3	False	91.0	0.7253970630004986
SPEC	100	3	False	91.1	0.7231918900296233
SPEC	100	3	False	91.2	0.7209770866215196
SPEC	100	3	False	91.3	0.718752721438969
SPEC	100	3	False	91.4	0.7165188647226497
SPEC	100	3	False	91.5	0.7142755882880572
SPEC	100	3	False	91.6	0.7120229655219151
SPEC	100	3	False	91.7	0.7097610713780612
SPEC	100	3	False	91.8	0.7074899823728102
SPEC	100	3	False	91.9	0.7052097765797952
SPEC	100	3	False	92.0	0.7029205336242712
SPEC	100	3	False	92.1	0.7006223346768939
SPEC	100	3	False	92.2	0.6983152624469618
SPEC	100	3	False	92.3	0.6959994011751285
SPEC	100	3	False	92.4	0.6936748366255642
SPEC	100	3	False	92.5	0.6913416560775936
SPEC	100	3	False	92.6	0.6889999483167885
SPEC	100	3	False	92.7	0.686649803625517
SPEC	100	3	False	92.8	0.6842913137729592
SPEC	100	3	False	92.9	0.6819245720045772
SPEC	100	3	False	93.0	0.6795496730310499
SPEC	100	3	False	93.1	0.6771667130166606
SPEC	100	3	False	93.2	0.6747757895671561
SPEC	100	3	False	93.3	0.6723770017170648
SPEC	100	3	False	93.4	0.6699704499164753
SPEC	100	3	False	93.5	0.6675562360172868
SPEC	100	3	False	93.6	0.6651344632589264
SPEC	100	3	False	93.7	0.6627052362535354
SPEC	100	3	False	93.8	0.6602686609706385
SPEC	100	3	False	93.9	0.6578248447212791
SPEC	100	3	False	94.0	0.6553738961416438
SPEC	100	3	False	94.1	0.6529159251761676
SPEC	100	3	False	94.2	0.6504510430601372
SPEC	100	3	False	94.3	0.6479793623017724
SPEC	100	3	False	94.4	0.6455009966638269
SPEC	100	3	False	94.5	0.6430160611446764
SPEC	100	3	False	94.6	0.6405246719589283
SPEC	100	3	False	94.7	0.6380269465175376
SPEC	100	3	False	94.8	0.6355230034074584
SPEC	100	3	False	94.9	0.6330129623708091
SPEC	100	3	False	95.0	0.6304969442835882
SPEC	100	3	False	95.1	0.6279750711339206
SPEC	100	3	False	95.2	0.6254474659998659
SPEC	100	3	False	95.3	0.6229142530267758
SPEC	100	3	False	95.4	0.6203755574042278
SPEC	100	3	False	95.5	0.6178315053425264
SPEC	100	3	False	95.6	0.6152822240487936
SPEC	100	3	False	95.7	0.6127278417026503
SPEC	100	3	False	95.8	0.6101684874315022
SPEC	100	3	False	95.9	0.6076042912854375
SPEC	100	3	False	96.0	0.6050353842117461
SPEC	100	3	False	96.1	0.6024618980290749
SPEC	100	3	False	96.2	0.5998839654012201
SPEC	100	3	False	96.3	0.5973017198105824
SPEC	100	3	False	96.4	0.594715295531276
SPEC	100	3	False	96.5	0.5921248276019245
SPEC	100	3	False	96.6	0.5895304517981359
SPEC	100	3	False	96.7	0.5869323046046843
SPEC	100	3	False	96.8	0.5843305231873958
SPEC	100	3	False	96.9	0.5817252453647623
SPEC	100	3	False	97.0	0.5791166095792896
SPEC	100	3	False	97.1	0.5765047548685923
SPEC	100	3	False	97.2	0.5738898208362551
SPEC	100	3	False	97.3	0.571271947622458
SPEC	100	3	False	97.4	0.5686512758743972
SPEC	100	3	False	97.5	0.5660279467165003
SPEC	100	3	False	97.6	0.5634021017204579
SPEC	100	3	False	97.7	0.5607738828750818
SPEC	100	3	False	97.8	0.5581434325559999
SPEC	100	3	False	97.9	0.5555108934952085
SPEC	100	3	False	98.0	0.55287640875049
SPEC	100	3	False	98.1	0.5502401216747158
SPEC	100	3	False	98.2	0.5476021758850361
SPEC	100	3	False	98.3	0.5449627152319938
SPEC	100	3	False	98.4	0.5423218837685441
SPEC	100	3	False	98.5	0.5396798257190292
SPEC	100	3	False	98.6	0.5370366854480864
SPEC	100	3	False	98.7	0.5343926074295413
SPEC	100	3	False	98.8	0.531747736215268
SPEC	100	3	False	98.9	0.529102216404049
SPEC	100	3	False	99.0	0.5264561926104387
SPEC	100	3	False	99.1	0.523809809433659
SPEC	100	3	False	99.2	0.5211632114265177
SPEC	100	3	False	99.3	0.5185165430643968
SPEC	100	3	False	99.4	0.515869948714286
SPEC	100	3	False	99.5	0.5132235726039073
SPEC	100	3	False	99.6	0.5105775587909317
SPEC	100	3	False	99.7	0.5079320511322941
SPEC	100	3	False	99.8	0.5052871932536399
SPEC	100	3	False	99.9	0.5026431285188959
SPEC	100	3	False	100.0	0.4999999999999999
SPEC	100	3	False	100.1	0.497357950446775
SPEC	100	3	False	100.2	0.4947171222569939
SPEC	100	3	False	100.3	0.49207765744661913
SPEC	100	3	False	100.4	0.48943969762025097
SPEC	100	3	False	100.5	0.4868033839417843
SPEC	100	3	False	100.6	0.4841688571052897
SPEC	100	3	False	100.7	0.48153625730613536
SPEC	100	3	False	100.8	0.4789057242123567
SPEC	100	3	False	100.9	0.47627739693629273
SPEC	100	3	False	101.0	0.47365141400648725
SPEC	100	3	False	101.1	0.4710279133398857
SPEC	100	3	False	101.2	0.4684070322143193
SPEC	100	3	False	101.3	0.4657889072413066
SPEC	100	3	False	101.4	0.4631736743391627
SPEC	100	3	False	101.5	0.46056146870645204
SPEC	100	3	False	101.6	0.45795242479576387
SPEC	100	3	False	101.7	0.4553466762878546
SPEC	100	3	False	101.8	0.45274435606613594
SPEC	100	3	False	101.9	0.4501455961915441
SPEC	100	3	False	102.0	0.44755052787777466
SPEC	100	3	False	102.1	0.4449592814669214
SPEC	100	3	False	102.2	0.44237198640549213
SPEC	100	3	False	102.3	0.43978877122085
SPEC	100	3	False	102.4	0.43720976349804974
SPEC	100	3	False	102.5	0.4346350898571051
SPEC	100	3	False	102.6	0.43206487593068343
SPEC	100	3	False	102.7	0.42949924634222997
SPEC	100	3	False	102.8	0.42693832468454634
SPEC	100	3	False	102.9	0.42438223349879994
SPEC	100	3	False	103.0	0.4218310942540112
SPEC	100	3	False	103.1	0.41928502732698025
SPEC	100	3	False	103.2	0.41674415198269676
SPEC	100	3	False	103.3	0.414208586355214
SPEC	100	3	False	103.4	0.41167844742900256
SPEC	100	3	False	103.5	0.40915385102078616
SPEC	100	3	False	103.6	0.4066349117618597
SPEC	100	3	False	103.7	0.40412174308090565
SPEC	100	3	False	103.8	0.40161445718729855
SPEC	100	3	False	103.9	0.3991131650549075
SPEC	100	3	False	104.0	0.3966179764064006
SPEC	100	3	False	104.1	0.3941289996980534
SPEC	100	3	False	104.2	0.39164634210505667
SPEC	100	3	False	104.3	0.38917010950734565
SPEC	100	3	False	104.4	0.386700406475921
SPEC	100	3	False	104.5	0.384237336259698
SPEC	100	3	False	104.6	0.3817810007728517
SPEC	100	3	False	104.7	0.3793315005826901
SPEC	100	3	False	104.8	0.37688893489803055
SPEC	100	3	False	104.9	0.37445340155809376
SPEC	100	3	False	105.0	0.37202499702191194
SPEC	100	3	False	105.1	0.3696038163582505
SPEC	100	3	False	105.2	0.36718995323603704
SPEC	100	3	False	105.3	0.3647834999153128
SPEC	100	3	False	105.4	0.3623845472386839
SPEC	100	3	False	105.5	0.3599931846232897
SPEC	100	3	False	105.6	0.35760950005327374
SPEC	100	3	False	105.7	0.355233580072759
SPEC	100	3	False	105.8	0.3528655097793343
SPEC	100	3	False	105.9	0.3505053728180274
SPEC	100	3	False	106.0	0.34815325137579195
SPEC	100	3	False	106.1	0.34580922617647636
SPEC	100	3	False	106.2	0.34347337647628706
SPEC	100	3	False	106.3	0.34114578005974266
SPEC	100	3	False	106.4	0.3388265132361106
SPEC	100	3	False	106.5	0.3365156508363212
SPEC	100	3	False	106.6	0.3342132662103613
SPEC	100	3	False	106.7	0.33191943122513423
SPEC	100	3	False	106.8	0.32963421626279427
SPEC	100	3	False	106.9	0.3273576902195307
SPEC	100	3	False	107.0	0.32508992050482555
SPEC	100	3	False	107.1	0.322830973041144
SPEC	100	3	False	107.2	0.32058091226408636
SPEC	100	3	False	107.3	0.3183398011229727
SPEC	100	3	False	107.4	0.3161077010818645
SPEC	100	3	False	107.5	0.3138846721210147
SPEC	100	3	False	107.6	0.3116707727387415
SPEC	100	3	False	107.7	0.30946605995371923
SPEC	100	3	False	107.8	0.307270589307678
SPEC	100	3	False	107.9	0.30508441486850957
SPEC	100	3	False	108.0	0.3029075892337674
SPEC	100	3	False	108.1	0.30074016353456196
SPEC	100	3	False	108.2	0.2985821874398349
SPEC	100	3	False	108.3	0.29643370916101686
SPEC	100	3	False	108.4	0.2942947754570461
SPEC	100	3	False	108.5	0.29216543163975733
SPEC	100	3	False	108.6	0.29004572157962555
SPEC	100	3	False	108.7	0.2879356877118522
SPEC	100	3	False	108.8	0.2858353710428033
SPEC	100	3	False	108.9	0.2837448111567666
SPEC	100	3	False	109.0	0.2816640462230516
SPEC	100	3	False	109.1	0.27959311300339057
SPEC	100	3	False	109.2	0.27753204685966726
SPEC	100	3	False	109.3	0.27548088176193813
SPEC	100	3	False	109.4	0.2734396502967511
SPEC	100	3	False	109.5	0.2714083836757568
SPEC	100	3	False	109.6	0.2693871117445967
SPEC	100	3	False	109.7	0.2673758629920615
SPEC	100	3	False	109.8	0.2653746645595235
SPEC	100	3	False	109.9	0.2633835422506147
SPEC	100	3	False	110.0	0.26140252054116236
SPEC	100	3	False	110.1	0.2594316225893648
SPEC	100	3	False	110.2	0.25747087024619725
SPEC	100	3	False	110.3	0.25552028406605104
SPEC	100	3	False	110.4	0.2535798833175821
SPEC	100	3	False	110.5	0.251649685994783
SPEC	100	3	False	110.6	0.24972970882824327
SPEC	100	3	False	110.7	0.2478199672966185
SPEC	100	3	False	110.8	0.24592047563827976
SPEC	100	3	False	110.9	0.2440312468631462
SPEC	100	3	False	111.0	0.24215229276469116
SPEC	100	3	False	111.1	0.24028362393211347
SPEC	100	3	False	111.2	0.23842524976266535
SPEC	100	3	False	111.3	0.23657717847413504
SPEC	100	3	False	111.4	0.23473941711746796
SPEC	100	3	False	111.5	0.23291197158953117
SPEC	100	3	False	111.6	0.23109484664599936
SPEC	100	3	False	111.7	0.2292880459143689
SPEC	100	3	False	111.8	0.22749157190708724
SPEC	100	3	False	111.9	0.22570542603478344
SPEC	100	3	False	112.0	0.22392960861961236
SPEC	100	3	False	112.1	0.2221641189086804
SPEC	100	3	False	112.2	0.22040895508757233
SPEC	100	3	False	112.3	0.21866411429394828
SPEC	100	3	False	112.4	0.21692959263122216
SPEC	100	3	False	112.5	0.21520538518231025
SPEC	100	3	False	112.6	0.21349148602343532
SPEC	100	3	False	112.7	0.21178788823799335
SPEC	100	3	False	112.8	0.2100945839304686
SPEC	100	3	False	112.9	0.20841156424039017
SPEC	100	3	False	113.0	0.20673881935632912
SPEC	100	3	False	113.1	0.20507633852992954
SPEC	100	3	False	113.2	0.20342411008996125
SPEC	100	3	False	113.3	0.2017821214563996
SPEC	100	3	False	113.4	0.20015035915451457
SPEC	100	3	False	113.5	0.19852880882897647
SPEC	100	3	False	113.6	0.1969174552579601
SPEC	100	3	False	113.7	0.19531628236725418
SPEC	100	3	False	113.8	0.19372527324436206
SPEC	100	3	False	113.9	0.19214441015259337
SPEC	100	3	False	114.0	0.19057367454513963
SPEC	100	3	False	114.1	0.18901304707913147
SPEC	100	3	False	114.2	0.18746250762966873
SPEC	100	3	False	114.3	0.1859220353038259
SPEC	100	3	False	114.4	0.18439160845461947
SPEC	100	3	False	114.5	0.18287120469493945
SPEC	100	3	False	114.6	0.18136080091143975
SPEC	100	3	False	114.7	0.1798603732783814
SPEC	100	3	False	114.8	0.17836989727142716
SPEC	100	3	False	114.9	0.17688934768137965
SPEC	100	3	False	115.0	0.17541869862786663
SPEC	100	3	False	115.1	0.17395792357295828
SPEC	100	3	False	115.2	0.1725069953347267
SPEC	100	3	False	115.3	0.1710658861007327
SPEC	100	3	False	115.4	0.16963456744144398
SPEC	100	3	False	115.5	0.1682130103235759
SPEC	100	3	False	115.6	0.16680118512335684
SPEC	100	3	False	115.7	0.16539906163971121
SPEC	100	3	False	115.8	0.16400660910736073
SPEC	100	3	False	115.9	0.16262379620983614
SPEC	100	3	False	116.0	0.16125059109240386
SPEC	100	3	False	116.1	0.15988696137489847
SPEC	100	3	False	116.2	0.15853287416445846
SPEC	100	3	False	116.3	0.1571882960681723
SPEC	100	3	False	116.4	0.15585319320561902
SPEC	100	3	False	116.5	0.15452753122131263
SPEC	100	3	False	116.6	0.1532112752970369
SPEC	100	3	False	116.7	0.1519043901640844
SPEC	100	3	False	116.8	0.1506068401153792
SPEC	100	3	False	116.9	0.1493185890174962
SPEC	100	3	False	117.0	0.14803960032256955
SPEC	100	3	False	117.1	0.1467698370800847
SPEC	100	3	False	117.2	0.14550926194856162
SPEC	100	3	False	117.3	0.14425783720712085
SPEC	100	3	False	117.4	0.14301552476692958
SPEC	100	3	False	117.5	0.14178228618253702
SPEC	100	3	False	117.6	0.14055808266308367
SPEC	100	3	False	117.7	0.13934287508339216
SPEC	100	3	False	117.8	0.13813662399494045
SPEC	100	3	False	117.9	0.13693928963670576
SPEC	100	3	False	118.0	0.13575083194589246
SPEC	100	3	False	118.1	0.1345712105685294
SPEC	100	3	False	118.2	0.13340038486994743
SPEC	100	3	False	118.3	0.13223831394512808
SPEC	100	3	False	118.4	0.13108495662892714
SPEC	100	3	False	118.5	0.1299402715061712
SPEC	100	3	False	118.6	0.12880421692162794
SPEC	100	3	False	118.7	0.12767675098984643
SPEC	100	3	False	118.8	0.12655783160487216
SPEC	100	3	False	118.9	0.1254474164498317
SPEC	100	3	False	119.0	0.12434546300638885
SPEC	100	3	False	119.1	0.12325192856407347
SPEC	100	3	False	119.2	0.12216677022947925
SPEC	100	3	False	119.3	0.12108994493533565
SPEC	100	3	False	119.4	0.12002140944944596
SPEC	100	3	False	119.5	0.11896112038350286
SPEC	100	3	False	119.6	0.11790903420176715
SPEC	100	3	False	119.7	0.11686510722962612
SPEC	100	3	False	119.8	0.11582929566201766
SPEC	100	3	False	119.9	0.11480155557172755
SPEC	100	3	False	120.0	0.11378184291755941
SPEC	100	3	False	120.1	0.11277011355237608
SPEC	100	3	False	120.2	0.11176632323101413
SPEC	100	3	False	120.3	0.11077042761807242
SPEC	100	3	False	120.4	0.10978238229557068
SPEC	100	3	False	120.5	0.1088021427704871
SPEC	100	3	False	120.6	0.10782966448216655
SPEC	100	3	False	120.7	0.10686490280960387
SPEC	100	3	False	120.8	0.1059078130786078
SPEC	100	3	False	120.9	0.10495835056883326
SPEC	100	3	False	121.0	0.10401647052069826
SPEC	100	3	False	121.1	0.10308212814217275
SPEC	100	3	False	121.2	0.10215527861544998
SPEC	100	3	False	121.3	0.10123587710349358
SPEC	100	3	False	121.4	0.10032387875646745
SPEC	100	3	False	121.5	0.09941923871804426
SPEC	100	3	False	121.6	0.0985219121315971
SPEC	100	3	False	121.7	0.09763185414627144
SPEC	100	3	False	121.8	0.09674901992294312
SPEC	100	3	False	121.9	0.09587336464005734
SPEC	100	3	False	122.0	0.09500484349935658
SPEC	100	3	False	122.1	0.0941434117314906
SPEC	100	3	False	122.2	0.0932890246015153
SPEC	100	3	False	122.3	0.0924416374142808
SPEC	100	3	False	122.4	0.09160120551970498
SPEC	100	3	False	122.5	0.0907676843179419
SPEC	100	3	False	122.6	0.08994102926443527
SPEC	100	3	False	122.7	0.08912119587486958
SPEC	100	3	False	122.8	0.08830813973001038
SPEC	100	3	False	122.9	0.08750181648044023
SPEC	100	3	False	123.0	0.08670218185119041
SPEC	100	3	False	123.1	0.08590919164626758
SPEC	100	3	False	123.2	0.08512280175307806
SPEC	100	3	False	123.3	0.08434296814675235
SPEC	100	3	False	123.4	0.0835696468943666
SPEC	100	3	False	123.5	0.08280279415906586
SPEC	100	3	False	123.6	0.08204236620409093
SPEC	100	3	False	123.7	0.08128831939670478
SPEC	100	3	False	123.8	0.08054061021202667
SPEC	100	3	False	123.9	0.07979919523676775
SPEC	100	3	False	124.0	0.07906403117287705
SPEC	100	3	False	124.1	0.07833507484109153
SPEC	100	3	False	124.2	0.07761228318439721
SPEC	100	3	False	124.3	0.0768956132713988
SPEC	100	3	False	124.4	0.07618502229960109
SPEC	100	3	False	124.5	0.07548046759860151
SPEC	100	3	False	124.6	0.07478190663319825
SPEC	100	3	False	124.7	0.07408929700640905
SPEC	100	3	False	124.8	0.07340259646241017
SPEC	100	3	False	124.9	0.07272176288938793
SPEC	100	3	False	125.0	0.07204675432231197
SPEC	100	3	False	125.1	0.07137752894562399
SPEC	100	3	False	125.2	0.07071404509584935
SPEC	100	3	False	125.3	0.07005626126412991
SPEC	100	3	False	125.4	0.06940413609867704
SPEC	100	3	False	125.5	0.06875762840715201
SPEC	100	3	False	125.6	0.06811669715896727
SPEC	100	3	False	125.7	0.06748130148751653
SPEC	100	3	False	125.8	0.06685140069233148
SPEC	100	3	False	125.9	0.06622695424116506
SPEC	100	3	False	126.0	0.06560792177200601
SPEC	100	3	False	126.1	0.0649942630950227
SPEC	100	3	False	126.2	0.06438593819443858
SPEC	100	3	False	126.3	0.06378290723034133
SPEC	100	3	False	126.4	0.06318513054042363
SPEC	100	3	False	126.5	0.06259256864166135
SPEC	100	3	False	126.6	0.06200518223192552
SPEC	100	3	False	126.7	0.061422932191531616
SPEC	100	3	False	126.8	0.06084577958472837
SPEC	100	3	False	126.9	0.06027368566112346
SPEC	100	3	False	127.0	0.0597066118570515
SPEC	100	3	False	127.1	0.05914451979688095
SPEC	100	3	False	127.2	0.058587371294265236
SPEC	100	3	False	127.3	0.05803512835333577
SPEC	100	3	False	127.4	0.05748775316983997
SPEC	100	3	False	127.5	0.05694520813222385
SPEC	100	3	False	127.6	0.05640745582266176
SPEC	100	3	False	127.7	0.055874459018031813
SPEC	100	3	False	127.8	0.05534618069084177
SPEC	100	3	False	127.9	0.05482258401010133
SPEC	100	3	False	128.0	0.054303632342147364
SPEC	100	3	False	128.1	0.053789289251418154
SPEC	100	3	False	128.2	0.05327951850118004
SPEC	100	3	False	128.3	0.05277428405420817
SPEC	100	3	False	128.4	0.05227355007341968
SPEC	100	3	False	128.5	0.051777280922462296
SPEC	100	3	False	128.6	0.05128544116625857
SPEC	100	3	False	128.7	0.05079799557150672
SPEC	100	3	False	128.8	0.05031490910713853
SPEC	100	3	False	128.9	0.04983614694473662
SPEC	100	3	False	129.0	0.04936167445890893
SPEC	100	3	False	129.1	0.04889145722762555
SPEC	100	3	False	129.2	0.04842546103251429
SPEC	100	3	False	129.3	0.047963651859119834
SPEC	100	3	False	129.4	0.04750599589712384
SPEC	100	3	False	129.5	0.047052459540529036
SPEC	100	3	False	129.6	0.04660300938780783
SPEC	100	3	False	129.7	0.04615761224201465
SPEC	100	3	False	129.8	0.045716235110865235
SPEC	100	3	False	129.9	0.04527884520678179
SPEC	100	3	False	130.0	0.04484540994690495
SPEC	100	3	False	130.1	0.044415896953074144
SPEC	100	3	False	130.2	0.04399027405177721
SPEC	100	3	False	130.3	0.04356850927406765
SPEC	100	3	False	130.4	0.04315057085545474
SPEC	100	3	False	130.5	0.042736427235761175
SPEC	100	3	False	130.6	0.042326047058954944
SPEC	100	3	False	130.7	0.04191939917295206
SPEC	100	3	False	130.8	0.041516452629392665
SPEC	100	3	False	130.9	0.04111717668339104
SPEC	100	3	False	131.0	0.04072154079325792
SPEC	100	3	False	131.1	0.04032951462020055
SPEC	100	3	False	131.2	0.03994106802799575
SPEC	100	3	False	131.3	0.03955617108264057
SPEC	100	3	False	131.4	0.03917479405197943
SPEC	100	3	False	131.5	0.038796907405307744
SPEC	100	3	False	131.6	0.038422481812954316
SPEC	100	3	False	131.7	0.03805148814584259
SPEC	100	3	False	131.8	0.03768389747502925
SPEC	100	3	False	131.9	0.03731968107122555
SPEC	100	3	False	132.0	0.036958810404295106
SPEC	100	3	False	132.1	0.036601257142735745
SPEC	100	3	False	132.2	0.036246993153140734
SPEC	100	3	False	132.3	0.0358959904996427
SPEC	100	3	False	132.4	0.03554822144333982
SPEC	100	3	False	132.5	0.03520365844170445
SPEC	100	3	False	132.6	0.03486227414797589
SPEC	100	3	False	132.7	0.034524041410536416
SPEC	100	3	False	132.8	0.03418893327227224
SPEC	100	3	False	132.9	0.03385692296991881
SPEC	100	3	False	133.0	0.033527983933392125
SPEC	100	3	False	133.1	0.033202089785104784
SPEC	100	3	False	133.2	0.03287921433926984
SPEC	100	3	False	133.3	0.032559331601189664
SPEC	100	3	False	133.4	0.03224241576653356
SPEC	100	3	False	133.5	0.03192844122060165
SPEC	100	3	False	133.6	0.03161738253757759
SPEC	100	3	False	133.7	0.031309214479769254
SPEC	100	3	False	133.8	0.031003911996838808
SPEC	100	3	False	133.9	0.0307014502250212
SPEC	100	3	False	134.0	0.030401804486332992
SPEC	100	3	False	134.1	0.030104950287770847
SPEC	100	3	False	134.2	0.02981086332050041
SPEC	100	3	False	134.3	0.029519519459036074
SPEC	100	3	False	134.4	0.02923089476041188
SPEC	100	3	False	134.5	0.028944965463343682
SPEC	100	3	False	134.6	0.02866170798738326
SPEC	100	3	False	134.7	0.028381098932064808
SPEC	100	3	False	134.8	0.028103115076043298
SPEC	100	3	False	134.9	0.02782773337622691
SPEC	100	3	False	135.0	0.027554930966900617
SPEC	100	3	False	135.1	0.027284685158845568
SPEC	100	3	False	135.2	0.027016973438450276
SPEC	100	3	False	135.3	0.026751773466817237
SPEC	100	3	False	135.4	0.026489063078863333
SPEC	100	3	False	135.5	0.026228820282414547
SPEC	100	3	False	135.6	0.02597102325729649
SPEC	100	3	False	135.7	0.02571565035441938
SPEC	100	3	False	135.8	0.02546268009485922
SPEC	100	3	False	135.9	0.02521209116893415
SPEC	100	3	False	136.0	0.02496386243527703
SPEC	100	3	False	136.1	0.024717972919904244
SPEC	100	3	False	136.2	0.024474401815281318
SPEC	100	3	False	136.3	0.024233128479384816
SPEC	100	3	False	136.4	0.023994132434762047
SPEC	100	3	False	136.5	0.02375739336758678
SPEC	100	3	False	136.6	0.023522891126713734
SPEC	100	3	False	136.7	0.0232906057227297
SPEC	100	3	False	136.8	0.023060517327003396
SPEC	100	3	False	136.9	0.022832606270733254
SPEC	100	3	False	137.0	0.022606853043992604
SPEC	100	3	False	137.1	0.02238323829477507
SPEC	100	3	False	137.2	0.02216174282803698
SPEC	100	3	False	137.3	0.02194234760474014
SPEC	100	3	False	137.4	0.02172503374089281
SPEC	100	3	False	137.5	0.02150978250659019
SPEC	100	3	False	137.6	0.02129657532505442
SPEC	100	3	False	137.7	0.02108539377167444
SPEC	100	3	False	137.8	0.020876219573045217
SPEC	100	3	False	137.9	0.020669034606007483
SPEC	100	3	False	138.0	0.020463820896687027
SPEC	100	3	False	138.1	0.020260560619534917
SPEC	100	3	False	138.2	0.020059236096367526
SPEC	100	3	False	138.3	0.019859829795407898
SPEC	100	3	False	138.4	0.01966232433032722
SPEC	100	3	False	138.5	0.01946670245928751
SPEC	100	3	False	138.6	0.01927294708398531
SPEC	100	3	False	138.7	0.019081041248696456
SPEC	100	3	False	138.8	0.01889096813932231
SPEC	100	3	False	138.9	0.018702711082437307
SPEC	100	3	False	139.0	0.018516253544337974
SPEC	100	3	False	139.1	0.018331579130093763
SPEC	100	3	False	139.2	0.018148671582599744
SPEC	100	3	False	139.3	0.017967514781630806
SPEC	100	3	False	139.4	0.017788092742898626
SPEC	100	3	False	139.5	0.01761038961710972
SPEC	100	3	False	139.6	0.01743438968902674
SPEC	100	3	False	139.7	0.01726007737653138
SPEC	100	3	False	139.8	0.017087437229690163
SPEC	100	3	False	139.9	0.016916453929822408
SPEC	100	3	False	140.0	0.016747112288571064
SPEC	100	3	False	140.1	0.016579397246976102
SPEC	100	3	False	140.2	0.016413293874550768
SPEC	100	3	False	140.3	0.016248787368360603
SPEC	100	3	False	140.4	0.01608586305210577
SPEC	100	3	False	140.5	0.015924506375205774
SPEC	100	3	False	140.6	0.015764702911887873
SPEC	100	3	False	140.7	0.015606438360278507
SPEC	100	3	False	140.8	0.015449698541497778
SPEC	100	3	False	140.9	0.015294469398757718
SPEC	100	3	False	141.0	0.015140736996463271
SPEC	100	3	False	141.1	0.014988487519317308
SPEC	100	3	False	141.2	0.014837707271428972
SPEC	100	3	False	141.3	0.014688382675425524
SPEC	100	3	False	141.4	0.014540500271568071
SPEC	100	3	False	141.5	0.014394046716870413
SPEC	100	3	False	141.6	0.014249008784222441
SPEC	100	3	False	141.7	0.014105373361516512
SPEC	100	3	False	141.8	0.013963127450778367
SPEC	100	3	False	141.9	0.013822258167301569
SPEC	100	3	False	142.0	0.013682752738785825
SPEC	100	3	False	142.1	0.013544598504479418
SPEC	100	3	False	142.2	0.013407782914325768
SPEC	100	3	False	142.3	0.013272293528113628
SPEC	100	3	False	142.4	0.013138118014632215
SPEC	100	3	False	142.5	0.013005244150829291
SPEC	100	3	False	142.6	0.01287365982097449
SPEC	100	3	False	142.7	0.012743353015826233
SPEC	100	3	False	142.8	0.0126143118318031
SPEC	100	3	False	142.9	0.012486524470159395
SPEC	100	3	False	143.0	0.012359979236165046
SPEC	100	3	False	143.1	0.012234664538289785
SPEC	100	3	False	143.2	0.012110568887391612
SPEC	100	3	False	143.3	0.011987680895909849
SPEC	100	3	False	143.4	0.01186598927706227
SPEC	100	3	False	143.5	0.011745482844046943
SPEC	100	3	False	143.6	0.011626150509248154
SPEC	100	3	False	143.7	0.011507981283447263
SPEC	100	3	False	143.8	0.011390964275037385
SPEC	100	3	False	143.9	0.011275088689243356
SPEC	100	3	False	144.0	0.011160343827345272
SPEC	100	3	False	144.1	0.011046719085907358
SPEC	100	3	False	144.2	0.010934203956010823
SPEC	100	3	False	144.3	0.01082278802249156
SPEC	100	3	False	144.4	0.010712460963182138
SPEC	100	3	False	144.5	0.010603212548158542
SPEC	100	3	False	144.6	0.010495032638991434
SPEC	100	3	False	144.7	0.01038791118800179
SPEC	100	3	False	144.8	0.010281838237521436
SPEC	100	3	False	144.9	0.010176803919157918
SPEC	100	3	False	145.0	0.010072798453064
SPEC	100	3	False	145.1	0.009969812147211736
SPEC	100	3	False	145.2	0.009867835396671324
SPEC	100	3	False	145.3	0.00976685868289411
SPEC	100	3	False	145.4	0.009666872573000777
SPEC	100	3	False	145.5	0.00956786771907349
SPEC	100	3	False	145.6	0.00946983485745314
SPEC	100	3	False	145.7	0.00937276480804086
SPEC	100	3	False	145.8	0.00927664847360426
SPEC	100	3	False	145.9	0.00918147683908835
SPEC	100	3	False	146.0	0.00908724097093053
SPEC	100	3	False	146.1	0.008993932016380934
SPEC	100	3	False	146.2	0.00890154120282661
SPEC	100	3	False	146.3	0.008810059837120745
SPEC	100	3	False	146.4	0.008719479304916245
SPEC	100	3	False	146.5	0.008629791070003771
SPEC	100	3	False	146.6	0.00854098667365445
SPEC	100	3	False	146.7	0.008453057733967217
SPEC	100	3	False	146.8	0.008365995945220275
SPEC	100	3	False	146.9	0.008279793077227645
SPEC	100	3	False	147.0	0.008194440974699586
SPEC	100	3	False	147.1	0.008109931556607988
SPEC	100	3	False	147.2	0.008026256815555978
SPEC	100	3	False	147.3	0.007943408817152102
SPEC	100	3	False	147.4	0.007861379699388984
SPEC	100	3	False	147.5	0.007780161672026216
SPEC	100	3	False	147.6	0.007699747015977976
SPEC	100	3	False	147.7	0.0076201280827047696
SPEC	100	3	False	147.8	0.007541297293609772
SPEC	100	3	False	147.9	0.007463247139439546
SPEC	100	3	False	148.0	0.007385970179688936
SPEC	100	3	False	148.1	0.007309459042010511
SPEC	100	3	False	148.2	0.007233706421628288
SPEC	100	3	False	148.3	0.007158705080755707
SPEC	100	3	False	148.4	0.007084447848018082
SPEC	100	3	False	148.5	0.007010927617879089
SPEC	100	3	False	148.6	0.006938137350071797
SPEC	100	3	False	148.7	0.006866070069033705
SPEC	100	3	False	148.8	0.006794718863346218
SPEC	100	3	False	148.9	0.006724076885178241
SPEC	100	3	False	149.0	0.006654137349733968
SPEC	100	3	False	149.1	0.006584893534704885
SPEC	100	3	False	149.2	0.006516338779725927
SPEC	100	3	False	149.3	0.0064484664858357865
SPEC	100	3	False	149.4	0.0063812701149413694
SPEC	100	3	False	149.5	0.006314743189286284
SPEC	100	3	False	149.6	0.006248879290923492
SPEC	100	3	False	149.7	0.00618367206119203
SPEC	100	3	False	149.8	0.00611911520019767
SPEC	100	3	False	149.9	0.006055202466297846
SPEC	100	3	False	150.0	0.005991927675590248
SPEC	100	3	False	150.1	0.005929284701405729
SPEC	100	3	False	150.2	0.005867267473804947
SPEC	100	3	False	150.3	0.005805869979079147
SPEC	100	3	False	150.4	0.005745086259254688
SPEC	100	3	False	150.5	0.005684910411601599
SPEC	100	3	False	150.6	0.005625336588145953
SPEC	100	3	False	150.7	0.005566358995186153
SPEC	100	3	False	150.8	0.005507971892813009
SPEC	100	3	False	150.9	0.005450169594433722
SPEC	100	3	False	151.0	0.005392946466299531
SPEC	100	3	False	151.1	0.005336296927037242
SPEC	100	3	False	151.2	0.005280215447184529
SPEC	100	3	False	151.3	0.005224696548728837
SPEC	100	3	False	151.4	0.005169734804650232
SPEC	100	3	False	151.5	0.005115324838467626
SPEC	100	3	False	151.6	0.00506146132378894
SPEC	100	3	False	151.7	0.005008138983864806
SPEC	100	3	False	151.8	0.0049553525911458715
SPEC	100	3	False	151.9	0.004903096966843809
SPEC	100	3	False	152.0	0.004851366980495759
SPEC	100	3	False	152.1	0.00480015754953242
SPEC	100	3	False	152.2	0.004749463638849689
SPEC	100	3	False	152.3	0.004699280260383787
SPEC	100	3	False	152.4	0.004649602472689898
SPEC	100	3	False	152.5	0.004600425380524222
SPEC	100	3	False	152.6	0.00455174413442953
SPEC	100	3	False	152.7	0.0045035539303241254
SPEC	100	3	False	152.8	0.0044558500090941975
SPEC	100	3	False	152.9	0.0044086276561896886
SPEC	100	3	False	153.0	0.004361882201223214
SPEC	100	3	False	153.1	0.004315609017572638
SPEC	100	3	False	153.2	0.004269803521986809
SPEC	100	3	False	153.3	0.0042244611741945656
SPEC	100	3	False	153.4	0.004179577476517165
SPEC	100	3	False	153.5	0.004135147973483748
SPEC	100	3	False	153.6	0.004091168251450202
SPEC	100	3	False	153.70000000000002	0.004047633938221116
SPEC	100	3	False	153.8	0.004004540702675051
SPEC	100	3	False	153.9	0.003961884254392777
SPEC	100	3	False	154.0	0.003919660343288842
SPEC	100	3	False	154.1	0.00387786475924614
SPEC	100	3	False	154.20000000000002	0.003836493331753612
SPEC	100	3	False	154.3	0.0037955419295470218
SPEC	100	3	False	154.4	0.0037550064602527755
SPEC	100	3	False	154.5	0.003714882870034744
SPEC	100	3	False	154.6	0.003675167143244188
SPEC	100	3	False	154.70000000000002	0.0036358553020725166
SPEC	100	3	False	154.8	0.0035969434062072016
SPEC	100	3	False	154.9	0.003558427552490418
SPEC	100	3	False	155.0	0.003520303874580813
SPEC	100	3	False	155.1	0.003482568542618042
SPEC	100	3	False	155.20000000000002	0.003445217762890218
SPEC	100	3	False	155.3	0.0034082477775042672
SPEC	100	3	False	155.4	0.0033716548640590344
SPEC	100	3	False	155.5	0.0033354353353212945
SPEC	100	3	False	155.6	0.00329958553890449
SPEC	100	3	False	155.70000000000002	0.0032641018569502865
SPEC	100	3	False	155.8	0.003228980705812884
SPEC	100	3	False	155.9	0.003194218535746011
SPEC	100	3	False	156.0	0.0031598118305926695
SPEC	100	3	False	156.1	0.0031257571074776213
SPEC	100	3	False	156.20000000000002	0.0030920509165024133
SPEC	100	3	False	156.3	0.003058689840443226
SPEC	100	3	False	156.4	0.0030256704944511843
SPEC	100	3	False	156.5	0.002992989525755391
SPEC	100	3	False	156.6	0.0029606436133685393
SPEC	100	3	False	156.70000000000002	0.0029286294677950157
SPEC	100	3	False	156.8	0.002896943830741726
SPEC	100	3	False	156.9	0.002865583474831203
SPEC	100	3	False	157.0	0.0028345452033174848
SPEC	100	3	False	157.1	0.002803825849804268
SPEC	100	3	False	157.20000000000002	0.002773422277965718
SPEC	100	3	False	157.3	0.002743331381269617
SPEC	100	3	False	157.4	0.002713550082702942
SPEC	100	3	False	157.5	0.0026840753344999444
SPEC	100	3	False	157.6	0.002654904117872545
SPEC	100	3	False	157.70000000000002	0.002626033442743115
SPEC	100	3	False	157.8	0.002597460347479728
SPEC	100	3	False	157.9	0.0025691818986335367
SPEC	100	3	False	158.0	0.0025411951906786742
SPEC	100	3	False	158.1	0.002513497345754362
SPEC	100	3	False	158.20000000000002	0.002486085513409279
SPEC	100	3	False	158.3	0.002458956870348315
SPEC	100	3	False	158.4	0.0024321086201813903
SPEC	100	3	False	158.5	0.002405537993174687
SPEC	100	3	False	158.6	0.00237924224600395
SPEC	100	3	False	158.70000000000002	0.0023532186615100926
SPEC	100	3	False	158.8	0.0023274645484568867
SPEC	100	3	False	158.9	0.0023019772412908664
SPEC	100	3	False	159.0	0.002276754099903342
SPEC	100	3	False	159.1	0.002251792509394575
SPEC	100	3	False	159.20000000000002	0.0022270898798400006
SPEC	100	3	False	159.3	0.0022026436460585996
SPEC	100	3	False	159.4	0.002178451267383285
SPEC	100	3	False	159.5	0.0021545102274334047
SPEC	100	3	False	159.6	0.0021308180338892057
SPEC	100	3	False	159.70000000000002	0.0021073722182683775
SPEC	100	3	False	159.8	0.0020841703357046006
SPEC	100	3	False	159.9	0.00206120996472802
SPEC	100	3	False	160.0	0.0020384887070477465
SPEC	100	3	False	160.1	0.0020160041873363236
SPEC	100	3	False	160.20000000000002	0.0019937540530160437
SPEC	100	3	False	160.3	0.0019717359740473142
SPEC	100	3	False	160.4	0.0019499476427187973
SPEC	100	3	False	160.5	0.0019283867734395364
SPEC	100	3	False	160.6	0.001907051102532902
SPEC	100	3	False	160.70000000000002	0.0018859383880324519
SPEC	100	3	False	160.8	0.0018650464094795323
SPEC	100	3	False	160.9	0.0018443729677228321
SPEC	100	3	False	161.0	0.0018239158847196337
SPEC	100	3	False	161.1	0.0018036730033389313
SPEC	100	3	False	161.20000000000002	0.0017836421871663222
SPEC	100	3	False	161.3	0.001763821320310634
SPEC	100	3	False	161.4	0.0017442083072122993
SPEC	100	3	False	161.5	0.001724801072453518
SPEC	100	3	False	161.6	0.0017055975605700833
SPEC	100	3	False	161.70000000000002	0.0016865957358649314
SPEC	100	3	False	161.8	0.0016677935822234447
SPEC	100	3	False	161.9	0.0016491891029302766
SPEC	100	3	False	162.0	0.0016307803204880123
SPEC	100	3	False	162.1	0.001612565276437372
SPEC	100	3	False	162.20000000000002	0.0015945420311790854
SPEC	100	3	False	162.3	0.0015767086637973853
SPEC	100	3	False	162.4	0.0015590632718850924
SPEC	100	3	False	162.5	0.001541603971370294
SPEC	100	3	False	162.6	0.0015243288963446146
SPEC	100	3	False	162.70000000000002	0.0015072361988930476
SPEC	100	3	False	162.8	0.0014903240489253368
SPEC	100	3	False	162.9	0.001473590634008893
SPEC	100	3	False	163.0	0.0014570341592032177
SPEC	100	3	False	163.1	0.0014406528468958787
SPEC	100	3	False	163.20000000000002	0.0014244449366399472
SPEC	100	3	False	163.3	0.0014084086849929566
SPEC	100	3	False	163.4	0.0013925423653572658
SPEC	100	3	False	163.5	0.001376844267821979
SPEC	100	3	False	163.6	0.0013613126990062187
SPEC	100	3	False	163.70000000000002	0.0013459459819038884
SPEC	100	3	False	163.8	0.001330742455729856
SPEC	100	3	False	163.9	0.0013157004757674978
SPEC	100	3	False	164.0	0.0013008184132177008
SPEC	100	3	False	164.1	0.0012860946550492026
SPEC	100	3	False	164.20000000000002	0.0012715276038503419
SPEC	100	3	False	164.3	0.0012571156776821364
SPEC	100	3	False	164.4	0.0012428573099327086
SPEC	100	3	False	164.5	0.0012287509491730748
SPEC	100	3	False	164.6	0.0012147950590142554
SPEC	100	3	False	164.70000000000002	0.0012009881179656523
SPEC	100	3	False	164.8	0.0011873286192948015
SPEC	100	3	False	164.9	0.0011738150708883288
SPEC	100	3	False	165.0	0.0011604459951142854
SPEC	100	3	False	165.1	0.0011472199286856328
SPEC	100	3	False	165.20000000000002	0.0011341354225250903
SPEC	100	3	False	165.3	0.0011211910416311708
SPEC	100	3	False	165.4	0.0011083853649454603
SPEC	100	3	False	165.5	0.001095716985221107
SPEC	100	3	False	165.6	0.0010831845088925436
SPEC	100	3	False	165.70000000000002	0.0010707865559464198
SPEC	100	3	False	165.8	0.0010585217597936843
SPEC	100	3	False	165.9	0.001046388767142874
SPEC	100	3	False	166.0	0.0010343862378745653
SPEC	100	3	False	166.1	0.0010225128449170098
SPEC	100	3	False	166.20000000000002	0.0010107672741228547
SPEC	100	3	False	166.3	0.0009991482241470699
SPEC	100	3	False	166.4	0.0009876544063259602
SPEC	100	3	False	166.5	0.0009762845445573247
SPEC	100	3	False	166.6	0.000965037375181685
SPEC	100	3	False	166.70000000000002	0.0009539116468646445
SPEC	100	3	False	166.8	0.0009429061204803298
SPEC	100	3	False	166.9	0.0009320195689959056
SPEC	100	3	False	167.0	0.0009212507773571418
SPEC	100	3	False	167.1	0.0009105985423750651
SPEC	100	3	False	167.20000000000002	0.0009000616726136616
SPEC	100	3	False	167.3	0.000889638988278588
SPEC	100	3	False	167.4	0.0008793293211069412
SPEC	100	3	False	167.5	0.0008691315142580402
SPEC	100	3	False	167.6	0.0008590444222052285
SPEC	100	3	False	167.70000000000002	0.00084906691062865
SPEC	100	3	False	167.8	0.0008391978563090706
SPEC	100	3	False	167.9	0.0008294361470226175
SPEC	100	3	False	168.0	0.0008197806814365707
SPEC	100	3	False	168.1	0.000810230369006044
SPEC	100	3	False	168.20000000000002	0.00080078412987169
SPEC	100	3	False	168.3	0.0007914408947583064
SPEC	100	3	False	168.4	0.0007821996048744295
SPEC	100	3	False	168.5	0.0007730592118128059
SPEC	100	3	False	168.6	0.0007640186774518318
SPEC	100	3	False	168.70000000000002	0.0007550769738578972
SPEC	100	3	False	168.8	0.0007462330831886311
SPEC	100	3	False	168.9	0.0007374859975970363
SPEC	100	3	False	169.0	0.0007288347191365383
SPEC	100	3	False	169.1	0.0007202782596669119
SPEC	100	3	False	169.20000000000002	0.0007118156407610602
SPEC	100	3	False	169.3	0.0007034458936126982
SPEC	100	3	False	169.4	0.0006951680589448466
SPEC	100	3	False	169.5	0.0006869811869192348
SPEC	100	3	False	169.6	0.0006788843370464989
SPEC	100	3	False	169.70000000000002	0.0006708765780972334
SPEC	100	3	False	169.8	0.0006629569880138848
SPEC	100	3	False	169.9	0.0006551246538234445
SPEC	100	3	False	170.0	0.0006473786715509556
SPEC	100	3	False	170.1	0.0006397181461338425
SPEC	100	3	False	170.20000000000002	0.0006321421913370282
SPEC	100	3	False	170.3	0.0006246499296688468
SPEC	100	3	False	170.4	0.0006172404922977221
SPEC	100	3	False	170.5	0.0006099130189696525
SPEC	100	3	False	170.6	0.0006026666579264439
SPEC	100	3	False	170.70000000000002	0.0005955005658247089
SPEC	100	3	False	170.8	0.0005884139076556392
SPEC	100	3	False	170.9	0.0005814058566654858
SPEC	100	3	False	171.0	0.0005744755942768354
SPEC	100	3	False	171.1	0.0005676223100105697
SPEC	100	3	False	171.20000000000002	0.0005608452014085862
SPEC	100	3	False	171.3	0.0005541434739572375
SPEC	100	3	False	171.4	0.0005475163410114708
SPEC	100	3	False	171.5	0.0005409630237196831
SPEC	100	3	False	171.6	0.000534482750949279
SPEC	100	3	False	171.70000000000002	0.0005280747592129358
SPEC	100	3	False	171.8	0.0005217382925955285
SPEC	100	3	False	171.9	0.0005154726026817674
SPEC	100	3	False	172.0	0.0005092769484844945
SPEC	100	3	False	172.1	0.0005031505963736637
SPEC	100	3	False	172.20000000000002	0.0004970928200059583
SPEC	100	3	False	172.3	0.0004911029002551118
SPEC	100	3	False	172.4	0.0004851801251428256
SPEC	100	3	False	172.5	0.00047932378977038546
SPEC	100	3	False	172.6	0.0004735331962508787
SPEC	100	3	False	172.70000000000002	0.00046780765364206147
SPEC	100	3	False	172.8	0.00046214647787985914
SPEC	100	3	False	172.9	0.0004565489917124836
SPEC	100	3	False	173.0	0.0004510145246351582
SPEC	100	3	False	173.1	0.00044554241282546776
SPEC	100	3	False	173.20000000000002	0.0004401319990793108
SPEC	100	3	False	173.3	0.00043478263274745023
SPEC	100	3	False	173.4	0.0004294936696726485
SPEC	100	3	False	173.5	0.0004242644721274082
SPEC	100	3	False	173.6	0.0004190944087522922
SPEC	100	3	False	173.70000000000002	0.0004139828544948068
SPEC	100	3	False	173.8	0.0004089291905488785
SPEC	100	3	False	173.9	0.0004039328042948827
SPEC	100	3	False	174.0	0.0003989930892402493
SPEC	100	3	False	174.1	0.00039410944496060413
SPEC	100	3	False	174.20000000000002	0.00038928127704148134
SPEC	100	3	False	174.3	0.0003845079970205772
SPEC	100	3	False	174.4	0.00037978902233054264
SPEC	100	3	False	174.5	0.00037512377624230795
SPEC	100	3	False	174.6	0.00037051168780895206
SPEC	100	3	False	174.70000000000002	0.000365952191810091
SPEC	100	3	False	174.8	0.000361444728696788
SPEC	100	3	False	174.9	0.0003569887445369788
SPEC	100	3	False	175.0	0.0003525836909614092
SPEC	100	3	False	175.1	0.00034822902511009546
SPEC	100	3	False	175.20000000000002	0.00034392420957926216
SPEC	100	3	False	175.3	0.0003396687123687983
SPEC	100	3	False	175.4	0.00033546200683019415
SPEC	100	3	False	175.5	0.0003313035716149811
SPEC	100	3	False	175.6	0.0003271928906236368
SPEC	100	3	False	175.70000000000002	0.0003231294529549873
SPEC	100	3	False	175.8	0.00031911275285608035
SPEC	100	3	False	175.9	0.0003151422896725271
SPEC	100	3	False	176.0	0.00031121756779930445
SPEC	100	3	False	176.1	0.00030733809663203136
SPEC	100	3	False	176.20000000000002	0.0003035033905187046
SPEC	100	3	False	176.3	0.00029971296871187693
SPEC	100	3	False	176.4	0.00029596635532128774
SPEC	100	3	False	176.5	0.000292263079266945
SPEC	100	3	False	176.6	0.0002886026742326508
SPEC	100	3	False	176.70000000000002	0.0002849846786199477
SPEC	100	3	False	176.8	0.0002814086355025228
SPEC	100	3	False	176.9	0.00027787409258101485
SPEC	100	3	False	177.0	0.000274380602138272
SPEC	100	3	False	177.1	0.0002709277209950069
SPEC	100	3	False	177.20000000000002	0.0002675150104658885
SPEC	100	3	False	177.3	0.00026414203631603555
SPEC	100	3	False	177.4	0.00026080836871792746
SPEC	100	3	False	177.5	0.00025751358220871354
SPEC	100	3	False	177.6	0.00025425725564792603
SPEC	100	3	False	177.70000000000002	0.00025103897217560253
SPEC	100	3	False	177.8	0.00024785831917078485
SPEC	100	3	False	177.9	0.0002447148882104201
SPEC	100	3	False	178.0	0.00024160827502864792
SPEC	100	3	False	178.1	0.00023853807947647236
SPEC	100	3	False	178.20000000000002	0.0002355039054818081
SPEC	100	3	False	178.3	0.0002325053610099087
SPEC	100	3	False	178.4	0.00022954205802416618
SPEC	100	3	False	178.5	0.00022661361244728342
SPEC	100	3	False	178.6	0.00022371964412280473
SPEC	100	3	False	178.70000000000002	0.00022085977677701736
SPEC	100	3	False	178.8	0.00021803363798120903
SPEC	100	3	False	178.9	0.00021524085911428365
SPEC	100	3	False	179.0	0.0002124810753257229
SPEC	100	3	False	179.1	0.00020975392549890673
SPEC	100	3	False	179.20000000000002	0.00020705905221477672
SPEC	100	3	False	179.3	0.00020439610171583736
SPEC	100	3	False	179.4	0.00020176472387050442
SPEC	100	3	False	179.5	0.00019916457213778481
SPEC	100	3	False	179.6	0.00019659530353229688
SPEC	100	3	False	179.70000000000002	0.00019405657858960728
SPEC	100	3	False	179.8	0.00019154806133191507
SPEC	100	3	False	179.9	0.00018906941923403897
SPEC	100	3	False	180.0	0.00018662032318974466
SPEC	100	3	False	180.1	0.00018420044747837478
SPEC	100	3	False	180.20000000000002	0.00018180946973180584
SPEC	100	3	False	180.3	0.0001794470709017113
SPEC	100	3	False	180.4	0.00017711293522713745
SPEC	100	3	False	180.5	0.00017480675020237874
SPEC	100	3	False	180.6	0.00017252820654516885
SPEC	100	3	False	180.70000000000002	0.00017027699816516247
SPEC	100	3	False	180.8	0.00016805282213272187
SPEC	100	3	False	180.9	0.00016585537864798912
SPEC	100	3	False	181.0	0.0001636843710102633
SPEC	100	3	False	181.1	0.00016153950558766167
SPEC	100	3	False	181.20000000000002	0.00015942049178706259
SPEC	100	3	False	181.3	0.00015732704202434464
SPEC	100	3	False	181.4	0.000155258871694896
SPEC	100	3	False	181.5	0.00015321569914441185
SPEC	100	3	False	181.6	0.0001511972456399622
SPEC	100	3	False	181.70000000000002	0.0001492032353413348
SPEC	100	3	False	181.8	0.00014723339527265584
SPEC	100	3	False	181.9	0.00014528745529427084
SPEC	100	3	False	182.0	0.0001433651480748943
SPEC	100	3	False	182.1	0.00014146620906402727
SPEC	100	3	False	182.20000000000002	0.00013959037646463273
SPEC	100	3	False	182.3	0.0001377373912060717
SPEC	100	3	False	182.4	0.00013590699691729222
SPEC	100	3	False	182.5	0.00013409893990027767
SPEC	100	3	False	182.6	0.00013231296910374548
SPEC	100	3	False	182.70000000000002	0.00013054883609709255
SPEC	100	3	False	182.8	0.00012880629504458916
SPEC	100	3	False	182.9	0.0001270851026798211
SPEC	100	3	False	183.0	0.00012538501828036994
SPEC	100	3	False	183.1	0.00012370580364273455
SPEC	100	3	False	183.20000000000002	0.00012204722305749093
SPEC	100	3	False	183.3	0.00012040904328469094
SPEC	100	3	False	183.4	0.00011879103352949046
SPEC	100	3	False	183.5	0.00011719296541800846
SPEC	100	3	False	183.6	0.00011561461297341945
SPEC	100	3	False	183.70000000000002	0.00011405575259227214
SPEC	100	3	False	183.8	0.00011251616302102935
SPEC	100	3	False	183.9	0.0001109956253328342
SPEC	100	3	False	184.0	0.00010949392290449721
SPEC	100	3	False	184.1	0.00010801084139370137
SPEC	100	3	False	184.20000000000002	0.00010654616871642208
SPEC	100	3	False	184.3	0.00010509969502456678
SPEC	100	3	False	184.4	0.00010367121268382037
SPEC	100	3	False	184.5	0.00010226051625170907
SPEC	100	3	False	184.6	0.00010086740245586529
SPEC	100	3	False	184.70000000000002	9.949167017250569e-05
SPEC	100	3	False	184.8	9.813312040510984e-05
SPEC	100	3	False	184.9	9.679155626330571e-05
SPEC	100	3	False	185.0	9.546678294195141e-05
SPEC	100	3	False	185.1	9.415860770041931e-05
SPEC	100	3	False	185.20000000000002	9.286683984207893e-05
SPEC	100	3	False	185.3	9.159129069397082e-05
SPEC	100	3	False	185.4	9.033177358667666e-05
SPEC	100	3	False	185.5	8.90881038343822e-05
SPEC	100	3	False	185.6	8.786009871512878e-05
SPEC	100	3	False	185.70000000000002	8.664757745125219e-05
SPEC	100	3	False	185.8	8.545036119001163e-05
SPEC	100	3	False	185.9	8.426827298439793e-05
SPEC	100	3	False	186.0	8.310113777413073e-05
SPEC	100	3	False	186.1	8.194878236683235e-05
SPEC	100	3	False	186.20000000000002	8.081103541938395e-05
SPEC	100	3	False	186.3	7.968772741945895e-05
SPEC	100	3	False	186.4	7.857869066723288e-05
SPEC	100	3	False	186.5	7.74837592572661e-05
SPEC	100	3	False	186.6	7.640276906056156e-05
SPEC	100	3	False	186.70000000000002	7.533555770679546e-05
SPEC	100	3	False	186.8	7.428196456671333e-05
SPEC	100	3	False	186.9	7.324183073469711e-05
SPEC	100	3	False	187.0	7.22149990114984e-05
SPEC	100	3	False	187.1	7.120131388713864e-05
SPEC	100	3	False	187.20000000000002	7.020062152396662e-05
SPEC	100	3	False	187.3	6.92127697398879e-05
SPEC	100	3	False	187.4	6.823760799174428e-05
SPEC	100	3	False	187.5	6.727498735886041e-05
SPEC	100	3	False	187.6	6.632476052674255e-05
SPEC	100	3	False	187.70000000000002	6.538678177093561e-05
SPEC	100	3	False	187.8	6.446090694103626e-05
SPEC	100	3	False	187.9	6.354699344485591e-05
SPEC	100	3	False	188.0	6.264490023273645e-05
SPEC	100	3	False	188.1	6.175448778201783e-05
SPEC	100	3	False	188.20000000000002	6.0875618081653386e-05
SPEC	100	3	False	188.3	6.0008154616971596e-05
SPEC	100	3	False	188.4	5.91519623545857e-05
SPEC	100	3	False	188.5	5.830690772744707e-05
SPEC	100	3	False	188.6	5.74728586200425e-05
SPEC	100	3	False	188.70000000000002	5.664968435373242e-05
SPEC	100	3	False	188.8	5.583725567223151e-05
SPEC	100	3	False	188.9	5.503544472722665e-05
SPEC	100	3	False	189.0	5.424412506413539e-05
SPEC	100	3	False	189.1	5.3463171607998265e-05
SPEC	100	3	False	189.20000000000002	5.26924606495095e-05
SPEC	100	3	False	189.3	5.193186983117951e-05
SPEC	100	3	False	189.4	5.118127813363332e-05
SPEC	100	3	False	189.5	5.044056586203668e-05
SPEC	100	3	False	189.6	4.970961463265603e-05
SPEC	100	3	False	189.70000000000002	4.898830735954695e-05
SPEC	100	3	False	189.8	4.8276528241370015e-05
SPEC	100	3	False	189.9	4.757416274833301e-05
SPEC	100	3	False	190.0	4.688109760926068e-05
SPEC	100	3	False	190.1	4.619722079878824e-05
SPEC	100	3	False	190.20000000000002	4.5522421524676284e-05
SPEC	100	3	False	190.3	4.485659021525168e-05
SPEC	100	3	False	190.4	4.419961850696479e-05
SPEC	100	3	False	190.5	4.355139923207224e-05
SPEC	100	3	False	190.6	4.291182640643258e-05
SPEC	100	3	False	190.70000000000002	4.228079521742375e-05
SPEC	100	3	False	190.8	4.1658202011975995e-05
SPEC	100	3	False	190.9	4.104394428471951e-05
SPEC	100	3	False	191.0	4.0437920666246656e-05
SPEC	100	3	False	191.1	3.9840030911488434e-05
SPEC	100	3	False	191.20000000000002	3.9250175888202574e-05
SPEC	100	3	False	191.3	3.8668257565573006e-05
SPEC	100	3	False	191.4	3.8094179002918375e-05
SPEC	100	3	False	191.5	3.752784433851174e-05
SPEC	100	3	False	191.6	3.6969158778506766e-05
SPEC	100	3	False	191.70000000000002	3.641802858597167e-05
SPEC	100	3	False	191.8	3.587436107002973e-05
SPEC	100	3	False	191.9	3.533806457510266e-05
SPEC	100	3	False	192.0	3.48090484702619e-05
SPEC	100	3	False	192.1	3.428722313867896e-05
SPEC	100	3	False	192.20000000000002	3.3772499967180586e-05
SPEC	100	3	False	192.3	3.3264791335904945e-05
SPEC	100	3	False	192.4	3.2764010608056954e-05
SPEC	100	3	False	192.5	3.227007211976304e-05
SPEC	100	3	False	192.6	3.1782891170025404e-05
SPEC	100	3	False	192.70000000000002	3.130238401077276e-05
SPEC	100	3	False	192.8	3.0828467837008496e-05
SPEC	100	3	False	192.9	3.036106077705295e-05
SPEC	100	3	False	193.0	2.990008188288204e-05
SPEC	100	3	False	193.1	2.944545112055935e-05
SPEC	100	3	False	193.20000000000002	2.8997089360759935e-05
SPEC	100	3	False	193.3	2.855491836938879e-05
SPEC	100	3	False	193.4	2.8118860798287272e-05
SPEC	100	3	False	193.5	2.768884017603332e-05
SPEC	100	3	False	193.6	2.7264780898828255e-05
SPEC	100	3	False	193.70000000000002	2.6846608221474328e-05
SPEC	100	3	False	193.8	2.6434248248438795e-05
SPEC	100	3	False	193.9	2.6027627925006557e-05
SPEC	100	3	False	194.0	2.5626675028516948e-05
SPEC	100	3	False	194.1	2.523131815968743e-05
SPEC	100	3	False	194.20000000000002	2.4841486734022053e-05
SPEC	100	3	False	194.3	2.4457110973302816e-05
SPEC	100	3	False	194.4	2.407812189716395e-05
SPEC	100	3	False	194.5	2.3704451314749314e-05
SPEC	100	3	False	194.6	2.3336031816451564e-05
SPEC	100	3	False	194.70000000000002	2.297279676573008e-05
SPEC	100	3	False	194.8	2.261468029101085e-05
SPEC	100	3	False	194.9	2.226161727766467e-05
SPEC	100	3	False	195.0	2.1913543360064287e-05
SPEC	100	3	False	195.1	2.157039491371795e-05
SPEC	100	3	False	195.20000000000002	2.1232109047481754e-05
SPEC	100	3	False	195.3	2.0898623595847254e-05
SPEC	100	3	False	195.4	2.056987711130456e-05
SPEC	100	3	False	195.5	2.024580885678042e-05
SPEC	100	3	False	195.6	1.9926358798150477e-05
SPEC	100	3	False	195.70000000000002	1.9611467596825384e-05
SPEC	100	3	False	195.8	1.9301076602408865e-05
SPEC	100	3	False	195.9	1.8995127845427922e-05
SPEC	100	3	False	196.0	1.869356403013517e-05
SPEC	100	3	False	196.1	1.839632852738157e-05
SPEC	100	3	False	196.20000000000002	1.8103365367558304e-05
SPEC	100	3	False	196.3	1.7814619233609636e-05
SPEC	100	3	False	196.4	1.7530035454112766e-05
SPEC	100	3	False	196.5	1.7249559996427587e-05
SPEC	100	3	False	196.6	1.6973139459912048e-05
SPEC	100	3	False	196.70000000000002	1.6700721069205704e-05
SPEC	100	3	False	196.8	1.6432252667578925e-05
SPEC	100	3	False	196.9	1.6167682710347754e-05
SPEC	100	3	False	197.0	1.590696025835335e-05
SPEC	100	3	False	197.1	1.5650034971505873e-05
SPEC	100	3	False	197.20000000000002	1.539685710239303e-05
SPEC	100	3	False	197.3	1.5147377489950488e-05
SPEC	100	3	False	197.4	1.490154755319503e-05
SPEC	100	3	False	197.5	1.4659319285020175e-05
SPEC	100	3	False	197.6	1.442064524605312e-05
SPEC	100	3	False	197.70000000000002	1.4185478558571615e-05
SPEC	100	3	False	197.8	1.3953772900482265e-05
SPEC	100	3	False	197.9	1.372548249935719e-05
SPEC	100	3	False	198.0	1.3500562126530922e-05
SPEC	100	3	False	198.1	1.3278967091254989e-05
SPEC	100	3	False	198.20000000000002	1.3060653234910724e-05
SPEC	100	3	False	198.3	1.2845576925279517e-05
SPEC	100	3	False	198.4	1.2633695050870297e-05
SPEC	100	3	False	198.5	1.2424965015302333e-05
SPEC	100	3	False	198.6	1.2219344731744843e-05
SPEC	100	3	False	198.70000000000002	1.2016792617411581e-05
SPEC	100	3	False	198.8	1.1817267588109935e-05
SPEC	100	3	False	198.9	1.1620729052844396e-05
SPEC	100	3	False	199.0	1.1427136908473822e-05
SPEC	100	3	False	199.1	1.1236451534422027e-05
SPEC	100	3	False	199.20000000000002	1.1048633787440683e-05
SPEC	100	3	False	199.3	1.0863644996424772e-05
SPEC	100	3	False	199.4	1.0681446957279618e-05
SPEC	100	3	False	199.5	1.0502001927839465e-05
SPEC	100	3	False	199.6	1.0325272622836078e-05
SPEC	100	3	False	199.70000000000002	1.0151222208918324e-05
SPEC	100	3	False	199.8	9.979814299721293e-06
SPEC	100	3	False	199.9	9.811012950984738e-06
SPEC	100	3	False	200.0	9.644782655720074e-06
SPEC	100	3	False	200.1	9.481088339426334e-06
SPEC	100	3	False	200.20000000000002	9.3198953553538e-06
SPEC	100	3	False	200.3	9.161169479814766e-06
SPEC	100	3	False	200.4	9.004876907541944e-06
SPEC	100	3	False	200.5	8.85098424709291e-06
SPEC	100	3	False	200.6	8.699458516301232e-06
SPEC	100	3	False	200.70000000000002	8.550267137772604e-06
SPEC	100	3	False	200.8	8.403377934427032e-06
SPEC	100	3	False	200.9	8.25875912508512e-06
SPEC	100	3	False	201.0	8.116379320099473e-06
SPEC	100	3	False	201.1	7.976207517029413e-06
SPEC	100	3	False	201.20000000000002	7.83821309635978e-06
SPEC	100	3	False	201.3	7.70236581726281e-06
SPEC	100	3	False	201.4	7.568635813402439e-06
SPEC	100	3	False	201.5	7.4369935887813914e-06
SPEC	100	3	False	201.6	7.307410013629849e-06
SPEC	100	3	False	201.70000000000002	7.17985632033603e-06
SPEC	100	3	False	201.8	7.054304099417691e-06
SPEC	100	3	False	201.9	6.930725295534214e-06
SPEC	100	3	False	202.0	6.809092203539442e-06
SPEC	100	3	False	202.1	6.689377464574449e-06
SPEC	100	3	False	202.20000000000002	6.571554062199586e-06
SPEC	100	3	False	202.3	6.455595318566218e-06
SPEC	100	3	False	202.4	6.34147489062681e-06
SPEC	100	3	False	202.5	6.229166766384202e-06
SPEC	100	3	False	202.6	6.118645261178052e-06
SPEC	100	3	False	202.70000000000002	6.009885014010045e-06
SPEC	100	3	False	202.8	5.902860983905922e-06
SPEC	100	3	False	202.9	5.797548446314603e-06
SPEC	100	3	False	203.0	5.69392298954399e-06
SPEC	100	3	False	203.1	5.591960511233425e-06
SPEC	100	3	False	203.20000000000002	5.4916372148617855e-06
SPEC	100	3	False	203.3	5.392929606291417e-06
SPEC	100	3	False	203.4	5.2958144903472615e-06
SPEC	100	3	False	203.5	5.200268967431003e-06
SPEC	100	3	False	203.6	5.106270430170142e-06
SPEC	100	3	False	203.70000000000002	5.013796560100772e-06
SPEC	100	3	False	203.8	4.922825324384933e-06
SPEC	100	3	False	203.9	4.833334972561275e-06
SPEC	100	3	False	204.0	4.745304033329304e-06
SPEC	100	3	False	204.1	4.658711311366339e-06
SPEC	100	3	False	204.20000000000002	4.573535884177453e-06
SPEC	100	3	False	204.3	4.489757098977752e-06
SPEC	100	3	False	204.4	4.407354569606644e-06
SPEC	100	3	False	204.5	4.326308173473853e-06
SPEC	100	3	False	204.6	4.2465980485370975e-06
SPEC	100	3	False	204.70000000000002	4.1682045903108205e-06
SPEC	100	3	False	204.8	4.091108448905718e-06
SPEC	100	3	False	204.9	4.015290526098975e-06
SPEC	100	3	False	205.0	3.940731972434718e-06
SPEC	100	3	False	205.1	3.867414184354557e-06
SPEC	100	3	False	205.20000000000002	3.7953188013575875e-06
SPEC	100	3	False	205.3	3.7244277031901747e-06
SPEC	100	3	False	205.4	3.654723007064478e-06
SPEC	100	3	False	205.5	3.586187064906264e-06
SPEC	100	3	False	205.6	3.5188024606308686e-06
SPEC	100	3	False	205.70000000000002	3.4525520074478097e-06
SPEC	100	3	False	205.8	3.3874187451932333e-06
SPEC	100	3	False	205.9	3.32338593769029e-06
SPEC	100	3	False	206.0	3.260437070136787e-06
SPEC	100	3	False	206.1	3.198555846520278e-06
SPEC	100	3	False	206.20000000000002	3.137726187060103e-06
SPEC	100	3	False	206.3	3.077932225676035e-06
SPEC	100	3	False	206.4	3.0191583074834223e-06
SPEC	100	3	False	206.5	2.9613889863145904e-06
SPEC	100	3	False	206.6	2.904609022266215e-06
SPEC	100	3	False	206.70000000000002	2.848803379272231e-06
SPEC	100	3	False	206.8	2.7939572227024206e-06
SPEC	100	3	False	206.9	2.740055916985981e-06
SPEC	100	3	False	207.0	2.687085023260235e-06
SPEC	100	3	False	207.1	2.6350302970440032e-06
SPEC	100	3	False	207.20000000000002	2.58387768593541e-06
SPEC	100	3	False	207.3	2.533613327334049e-06
SPEC	100	3	False	207.4	2.484223546187068e-06
SPEC	100	3	False	207.5	2.4356948527590264e-06
SPEC	100	3	False	207.6	2.3880139404253927e-06
SPEC	100	3	False	207.70000000000002	2.341167683489322e-06
SPEC	100	3	False	207.8	2.295143135021551e-06
SPEC	100	3	False	207.9	2.2499275247230474e-06
SPEC	100	3	False	208.0	2.205508256810507e-06
SPEC	100	3	False	208.1	2.1618729079242384e-06
SPEC	100	3	False	208.20000000000002	2.1190092250580267e-06
SPEC	100	3	False	208.3	2.07690512351143e-06
SPEC	100	3	False	208.4	2.035548684863444e-06
SPEC	100	3	False	208.5	1.9949281549680587e-06
SPEC	100	3	False	208.6	1.9550319419709412e-06
SPEC	100	3	False	208.70000000000002	1.9158486143474477e-06
SPEC	100	3	False	208.8	1.8773668989615495e-06
SPEC	100	3	False	208.9	1.8395756791454666e-06
SPEC	100	3	False	209.0	1.8024639927998652e-06
SPEC	100	3	False	209.1	1.7660210305144166e-06
SPEC	100	3	False	209.20000000000002	1.7302361337085884e-06
SPEC	100	3	False	209.3	1.6950987927921763e-06
SPEC	100	3	False	209.4	1.6605986453458523e-06
SPEC	100	3	False	209.5	1.6267254743210895e-06
SPEC	100	3	False	209.6	1.5934692062595954e-06
SPEC	100	3	False	209.70000000000002	1.560819909531808e-06
SPEC	100	3	False	209.8	1.5287677925945423e-06
SPEC	100	3	False	209.9	1.4973032022672806e-06
SPEC	100	3	False	210.0	1.4664166220272912e-06
SPEC	100	3	False	210.1	1.4360986703229933e-06
SPEC	100	3	False	210.20000000000002	1.4063400989057655e-06
SPEC	100	3	False	210.3	1.3771317911797257e-06
SPEC	100	3	False	210.4	1.348464760569533e-06
SPEC	100	3	False	210.5	1.3203301489057884e-06
SPEC	100	3	False	210.6	1.2927192248281363e-06
SPEC	100	3	False	210.70000000000002	1.2656233822056993e-06
SPEC	100	3	False	210.8	1.2390341385747179e-06
SPEC	100	3	False	210.9	1.2129431335932862e-06
SPEC	100	3	False	211.0	1.1873421275129092e-06
SPEC	100	3	False	211.1	1.1622229996669082e-06
SPEC	100	3	False	211.20000000000002	1.1375777469752105e-06
SPEC	100	3	False	211.3	1.1133984824656708e-06
SPEC	100	3	False	211.4	1.0896774338115439e-06
SPEC	100	3	False	211.5	1.0664069418851127e-06
SPEC	100	3	False	211.6	1.043579459327099e-06
SPEC	100	3	False	211.70000000000002	1.0211875491319613e-06
SPEC	100	3	False	211.8	9.992238832487465e-07
SPEC	100	3	False	211.9	9.776812411973595e-07
SPEC	100	3	False	212.0	9.565525087001563e-07
SPEC	100	3	False	212.1	9.358306763286895e-07
SPEC	100	3	False	212.20000000000002	9.155088381654453e-07
SPEC	100	3	False	212.3	8.955801904804122e-07
SPEC	100	3	False	212.4	8.760380304223413e-07
SPEC	100	3	False	212.5	8.568757547245856e-07
SPEC	100	3	False	212.6	8.380868584253709e-07
SPEC	100	3	False	212.70000000000002	8.196649336022427e-07
SPEC	100	3	False	212.8	8.016036681207684e-07
SPEC	100	3	False	212.9	7.838968443970808e-07
SPEC	100	3	False	213.0	7.665383381744151e-07
SPEC	100	3	False	213.1	7.49522117313228e-07
SPEC	100	3	False	213.20000000000002	7.3284224059496e-07
SPEC	100	3	False	213.3	7.16492856539237e-07
SPEC	100	3	False	213.4	7.004682022343459e-07
SPEC	100	3	False	213.5	6.84762602180874e-07
SPEC	100	3	False	213.6	6.693704671484458e-07
SPEC	100	3	False	213.70000000000002	6.542862930452731e-07
SPEC	100	3	False	213.8	6.395046598006425e-07
SPEC	100	3	False	213.9	6.25020230259861e-07
SPEC	100	3	False	214.0	6.108277490918622e-07
SPEC	100	3	False	214.1	5.969220417092102e-07
SPEC	100	3	False	214.20000000000002	5.832980132002936e-07
SPEC	100	3	False	214.3	5.699506472737776e-07
SPEC	100	3	False	214.4	5.568750052150032e-07
SPEC	100	3	False	214.5	5.440662248543773e-07
SPEC	100	3	False	214.6	5.315195195474689e-07
SPEC	100	3	False	214.70000000000002	5.192301771668622e-07
SPEC	100	3	False	214.8	5.07193559105507e-07
SPEC	100	3	False	214.9	4.954050992915495e-07
SPEC	100	3	False	215.0	4.838603032144547e-07
SPEC	100	3	False	215.1	4.725547469623609e-07
SPEC	100	3	False	215.20000000000002	4.6148407627053305e-07
SPEC	100	3	False	215.3	4.5064400558079984e-07
SPEC	100	3	False	215.4	4.4003031711184444e-07
SPEC	100	3	False	215.5	4.296388599402962e-07
SPEC	100	3	False	215.6	4.194655490924629e-07
SPEC	100	3	False	215.70000000000002	4.095063646466007e-07
SPEC	100	3	False	215.8	3.997573508456395e-07
SPEC	100	3	False	215.9	3.9021461522024446e-07
SPEC	100	3	False	216.0	3.808743277221061e-07
SPEC	100	3	False	216.1	3.717327198673509e-07
SPEC	100	3	False	216.20000000000002	3.6278608388997907e-07
SPEC	100	3	False	216.3	3.5403077190524443e-07
SPEC	100	3	False	216.4	3.454631950828247e-07
SPEC	100	3	False	216.5	3.370798228297231e-07
SPEC	100	3	False	216.6	3.288771819828086e-07
SPEC	100	3	False	216.70000000000002	3.2085185601086534e-07
SPEC	100	3	False	216.8	3.130004842260669e-07
SPEC	100	3	False	216.9	3.053197610047871e-07
SPEC	100	3	False	217.0	2.978064350176415e-07
SPEC	100	3	False	217.1	2.904573084686859e-07
SPEC	100	3	False	217.20000000000002	2.832692363436224e-07
SPEC	100	3	False	217.3	2.76239125667014e-07
SPEC	100	3	False	217.4	2.693639347683044e-07
SPEC	100	3	False	217.5	2.626406725566553e-07
SPEC	100	3	False	217.6	2.560663978044311e-07
SPEC	100	3	False	217.70000000000002	2.4963821843929595e-07
SPEC	100	3	False	217.8	2.433532908448083e-07
SPEC	100	3	False	217.9	2.372088191694254e-07
SPEC	100	3	False	218.0	2.31202054643828e-07
SPEC	100	3	False	218.1	2.253302949065148e-07
SPEC	100	3	False	218.20000000000002	2.1959088333752132e-07
SPEC	100	3	False	218.3	2.139812084002487e-07
SPEC	100	3	False	218.4	2.0849870299122736e-07
SPEC	100	3	False	218.5	2.0314084379783692e-07
SPEC	100	3	False	218.6	1.9790515066382937e-07
SPEC	100	3	False	218.70000000000002	1.9278918596258627e-07
SPEC	100	3	False	218.8	1.8779055397805768e-07
SPEC	100	3	False	218.9	1.829069002932573e-07
SPEC	100	3	False	219.0	1.7813591118628983e-07
SPEC	100	3	False	219.1	1.73475313033776e-07
SPEC	100	3	False	219.20000000000002	1.6892287172163318e-07
SPEC	100	3	False	219.3	1.6447639206314338e-07
SPEC	100	3	False	219.4	1.6013371722418477e-07
SPEC	100	3	False	219.5	1.5589272815560154e-07
SPEC	100	3	False	219.6	1.5175134303261058e-07
SPEC	100	3	False	219.70000000000002	1.4770751670118158e-07
SPEC	100	3	False	219.8	1.437592401313107e-07
SPEC	100	3	False	219.9	1.3990453987711228e-07
SPEC	100	3	False	220.0	1.361414775436694e-07
SPEC	100	3	False	220.1	1.3246814926057132e-07
SPEC	100	3	False	220.20000000000002	1.288826851620386e-07
SPEC	100	3	False	220.3	1.2538324887360914e-07
SPEC	100	3	False	220.4	1.2196803700528416e-07
SPEC	100	3	False	220.5	1.186352786510824e-07
SPEC	100	3	False	220.6	1.1538323489491623e-07
SPEC	100	3	False	220.70000000000002	1.1221019832274765e-07
SPEC	100	3	False	220.8	1.0911449254093928e-07
SPEC	100	3	False	220.9	1.0609447170073474e-07
SPEC	100	3	False	221.0	1.0314852002881078e-07
SPEC	100	3	False	221.1	1.0027505136383215e-07
SPEC	100	3	False	221.20000000000002	9.747250869894805e-08
SPEC	100	3	False	221.3	9.473936373015957e-08
SPEC	100	3	False	221.4	9.207411641050069e-08
SPEC	100	3	False	221.5	8.947529450997243e-08
SPEC	100	3	False	221.6	8.69414531811634e-08
SPEC	100	3	False	221.70000000000002	8.447117453049009e-08
SPEC	100	3	False	221.8	8.206306719502166e-08
SPEC	100	3	False	221.9	7.971576592478462e-08
SPEC	100	3	False	222.0	7.742793117054086e-08
SPEC	100	3	False	222.1	7.51982486769335e-08
SPEC	100	3	False	222.20000000000002	7.302542908097022e-08
SPEC	100	3	False	222.3	7.090820751578049e-08
SPEC	100	3	False	222.4	6.884534321957846e-08
SPEC	100	3	False	222.5	6.683561914978908e-08
SPEC	100	3	False	222.6	6.487784160227517e-08
SPEC	100	3	False	222.70000000000002	6.297083983560504e-08
SPEC	100	3	False	222.8	6.111346570031904e-08
SPEC	100	3	False	222.9	5.9304593273119117e-08
SPEC	100	3	False	223.0	5.754311849594979e-08
SPEC	100	3	False	223.1	5.582795881990434e-08
SPEC	100	3	False	223.20000000000002	5.415805285390154e-08
SPEC	100	3	False	223.3	5.2532360018091055e-08
SPEC	100	3	False	223.4	5.094986020192076e-08
SPEC	100	3	False	223.5	4.9409553426831466e-08
SPEC	100	3	False	223.6	4.7910459513507935e-08
SPEC	100	3	False	223.70000000000002	4.6451617753656814e-08
SPEC	100	3	False	223.8	4.503208658624505e-08
SPEC	100	3	False	223.9	4.3650943278155955e-08
SPEC	100	3	False	224.0	4.2307283609212225e-08
SPEC	100	3	False	224.1	4.100022156151792e-08
SPEC	100	3	False	224.20000000000002	3.972888901307345e-08
SPEC	100	3	False	224.3	3.849243543561116e-08
SPEC	100	3	False	224.4	3.729002759660178e-08
SPEC	100	3	False	224.5	3.6120849265397066e-08
SPEC	100	3	False	224.6	3.498410092345214e-08
SPEC	100	3	False	224.70000000000002	3.387899947857669e-08
SPEC	100	3	False	224.8	3.2804777983189086e-08
SPEC	100	3	False	224.9	3.176068535650259e-08
SPEC	100	3	False	225.0	3.0745986110622746e-08
SPEC	100	3	False	225.1	2.9759960080493922e-08
SPEC	100	3	False	225.20000000000002	2.8801902157660384e-08
SPEC	100	3	False	225.3	2.7871122027798478e-08
SPEC	100	3	False	225.4	2.6966943911972522e-08
SPEC	100	3	False	225.5	2.6088706311571996e-08
SPEC	100	3	False	225.6	2.5235761756894284e-08
SPEC	100	3	False	225.70000000000002	2.440747655932484e-08
SPEC	100	3	False	225.8	2.3603230567073083e-08
SPEC	100	3	False	225.9	2.2822416924428695e-08
SPEC	100	3	False	226.0	2.2064441834491165e-08
SPEC	100	3	False	226.1	2.1328724325339535e-08
SPEC	100	3	False	226.20000000000002	2.061469601959241e-08
SPEC	100	3	False	226.3	1.992180090733125e-08
SPEC	100	3	False	226.4	1.9249495122335786e-08
SPEC	100	3	False	226.5	1.8597246721603488e-08
SPEC	100	3	False	226.6	1.7964535468105995e-08
SPEC	100	3	False	226.70000000000002	1.7350852616750113e-08
SPEC	100	3	False	226.8	1.6755700703504152e-08
SPEC	100	3	False	226.9	1.6178593337652037e-08
SPEC	100	3	False	227.0	1.5619054997138438e-08
SPEC	100	3	False	227.1	1.507662082696863e-08
SPEC	100	3	False	227.20000000000002	1.4550836440626938e-08
SPEC	100	3	False	227.3	1.4041257724479339e-08
SPEC	100	3	False	227.4	1.3547450645119875e-08
SPEC	100	3	False	227.5	1.3068991059633162e-08
SPEC	100	3	False	227.6	1.260546452873234e-08
SPEC	100	3	False	227.70000000000002	1.2156466132739886e-08
SPEC	100	3	False	227.8	1.1721600290378522e-08
SPEC	100	3	False	227.9	1.1300480580335873e-08
SPEC	100	3	False	228.0	1.089272956557241e-08
SPEC	100	3	False	228.1	1.0497978620336415e-08
SPEC	100	3	False	228.20000000000002	1.0115867759855886e-08
SPEC	100	3	False	228.3	9.746045472673794e-09
SPEC	100	3	False	228.4	9.388168555593929e-09
SPEC	100	3	False	228.5	9.04190195120604e-09
SPEC	100	3	False	228.6	8.706918587959796e-09
SPEC	100	3	False	228.70000000000002	8.38289922275477e-09
SPEC	100	3	False	228.8	8.069532286015827e-09
SPEC	100	3	False	228.9	7.766513729224319e-09
SPEC	100	3	False	229.0	7.473546874873518e-09
SPEC	100	3	False	229.1	7.1903422688189e-09
SPEC	100	3	False	229.20000000000002	6.916617534994074e-09
SPEC	100	3	False	229.3	6.652097232461748e-09
SPEC	100	3	False	229.4	6.396512714770967e-09
SPEC	100	3	False	229.5	6.149601991593095e-09
SPEC	100	3	False	229.6	5.911109592605542e-09
SPEC	100	3	False	229.70000000000002	5.680786433596859e-09
SPEC	100	3	False	229.8	5.458389684765536e-09
SPEC	100	3	False	229.9	5.2436826411819414e-09
SPEC	100	3	False	230.0	5.036434595389289e-09
SPEC	100	3	False	230.1	4.836420712114711e-09
SPEC	100	3	False	230.20000000000002	4.6434219050636484e-09
SPEC	100	3	False	230.3	4.4572247157708315e-09
SPEC	100	3	False	230.4	4.277621194482463e-09
SPEC	100	3	False	230.5	4.10440878304181e-09
SPEC	100	3	False	230.6	3.937390199754199e-09
SPEC	100	3	False	230.70000000000002	3.776373326203787e-09
SPEC	100	3	False	230.8	3.6211710959990574e-09
SPEC	100	3	False	230.9	3.4716013854192707e-09
SPEC	100	3	False	231.0	3.3274869059400054e-09
SPEC	100	3	False	231.1	3.188655098610289e-09
SPEC	100	3	False	231.20000000000002	3.054938030259208e-09
SPEC	100	3	False	231.3	2.9261722915064362e-09
SPEC	100	3	False	231.4	2.802198896553858e-09
SPEC	100	3	False	231.5	2.682863184733558e-09
SPEC	100	3	False	231.6	2.568014723789874e-09
SPEC	100	3	False	231.70000000000002	2.4575072148716363e-09
SPEC	100	3	False	231.8	2.3511983992120693e-09
SPEC	100	3	False	231.9	2.248949966472991e-09
SPEC	100	3	False	232.0	2.1506274647319937e-09
SPEC	100	3	False	232.1	2.05610021208927e-09
SPEC	100	3	False	232.20000000000002	1.96524120987259e-09
SPEC	100	3	False	232.3	1.877927057418584e-09
SPEC	100	3	False	232.4	1.7940378684086635e-09
SPEC	100	3	False	232.5	1.7134571887385687e-09
SPEC	100	3	False	232.6	1.636071915899562e-09
SPEC	100	3	False	232.70000000000002	1.5617722198513985e-09
SPEC	100	3	False	232.8	1.4904514653658874e-09
SPEC	100	3	False	232.9	1.4220061358201812e-09
SPEC	100	3	False	233.0	1.3563357584201014e-09
SPEC	100	3	False	233.1	1.2933428308332982e-09
SPEC	100	3	False	233.20000000000002	1.2329327492120805e-09
SPEC	100	3	False	233.3	1.175013737586518e-09
SPEC	100	3	False	233.4	1.119496778608166e-09
SPEC	100	3	False	233.5	1.0662955456255155e-09
SPEC	100	3	False	233.6	1.0153263360715589e-09
SPEC	100	3	False	233.70000000000002	9.66508006144977e-10
SPEC	100	3	False	233.8	9.197619067662918e-10
SPEC	100	3	False	233.9	8.750118207902144e-10
SPEC	100	3	False	234.0	8.32183901456279e-10
SPEC	100	3	False	234.1	7.912066120592674e-10
SPEC	100	3	False	234.20000000000002	7.520106668218678e-10
SPEC	100	3	False	234.3	7.145289729517099e-10
SPEC	100	3	False	234.4	6.786965738651252e-10
SPEC	100	3	False	234.5	6.444505935604581e-10
SPEC	100	3	False	234.6	6.117301821236598e-10
SPEC	100	3	False	234.70000000000002	5.804764623492626e-10
SPEC	100	3	False	234.8	5.506324774598989e-10
SPEC	100	3	False	234.9	5.221431399075115e-10
SPEC	100	3	False	235.0	4.949551812401983e-10
SPEC	100	3	False	235.1	4.690171030182185e-10
SPEC	100	3	False	235.20000000000002	4.4427912876284514e-10
SPEC	100	3	False	235.3	4.20693156922568e-10
SPEC	100	3	False	235.4	3.982127148404733e-10
SPEC	100	3	False	235.5	3.767929137074938e-10
SPEC	100	3	False	235.6	3.563904044858885e-10
SPEC	100	3	False	235.70000000000002	3.3696333478786106e-10
SPEC	100	3	False	235.8	3.1847130669410463e-10
SPEC	100	3	False	235.9	3.0087533549741793e-10
SPEC	100	3	False	236.0	2.8413780935653106e-10
SPEC	100	3	False	236.1	2.6822244984561784e-10
SPEC	100	3	False	236.20000000000002	2.5309427338499605e-10
SPEC	100	3	False	236.3	2.387195535387668e-10
SPEC	100	3	False	236.4	2.250657841651603e-10
SPEC	100	3	False	236.5	2.1210164340568667e-10
SPEC	100	3	False	236.6	1.9979695849929647e-10
SPEC	100	3	False	236.70000000000002	1.881226714077584e-10
SPEC	100	3	False	236.8	1.7705080523880662e-10
SPEC	100	3	False	236.9	1.6655443145370804e-10
SPEC	100	3	False	237.0	1.5660763784596244e-10
SPEC	100	3	False	237.1	1.471854972780872e-10
SPEC	100	3	False	237.20000000000002	1.38264037163552e-10
SPEC	100	3	False	237.3	1.2982020968111376e-10
SPEC	100	3	False	237.4	1.2183186270883674e-10
SPEC	100	3	False	237.5	1.1427771146537235e-10
SPEC	100	3	False	237.6	1.0713731084610503e-10
SPEC	100	3	False	237.70000000000002	1.0039102844197747e-10
SPEC	100	3	False	237.8	9.402001822887405e-11
SPEC	100	3	False	237.9	8.800619491568619e-11
SPEC	100	3	False	238.0	8.233220893920183e-11
SPEC	100	3	False	238.1	7.698142209422256e-11
SPEC	100	3	False	238.20000000000002	7.193788378730183e-11
SPEC	100	3	False	238.3	6.718630790279274e-11
SPEC	100	3	False	238.4	6.27120502698766e-11
SPEC	100	3	False	238.5	5.850108671951199e-11
SPEC	100	3	False	238.6	5.453999172022777e-11
SPEC	100	3	False	238.70000000000002	5.0815917581987846e-11
SPEC	100	3	False	238.8	4.731657421730241e-11
SPEC	100	3	False	238.9	4.403020944904675e-11
SPEC	100	3	False	239.0	4.0945589854446913e-11
SPEC	100	3	False	239.1	3.8051982134933334e-11
SPEC	100	3	False	239.20000000000002	3.533913500159568e-11
SPEC	100	3	False	239.3	3.279726156613986e-11
SPEC	100	3	False	239.4	3.0417022227365264e-11
SPEC	100	3	False	239.5	2.818950804331594e-11
SPEC	100	3	False	239.6	2.6106224579349384e-11
SPEC	100	3	False	239.70000000000002	2.4159076222507488e-11
SPEC	100	3	False	239.8	2.2340350952709926e-11
SPEC	100	3	False	239.9	2.064270556136137e-11
SPEC	100	3	False	240.0	1.9059151308132098e-11
SPEC	100	3	False	240.1	1.758304000676844e-11
SPEC	100	3	False	240.20000000000002	1.620805053088898e-11
SPEC	100	3	False	240.3	1.4928175730871987e-11
SPEC	100	3	False	240.4	1.3737709753019793e-11
SPEC	100	3	False	240.5	1.2631235752332297e-11
SPEC	100	3	False	240.6	1.1603613990304409e-11
SPEC	100	3	False	240.70000000000002	1.0649970309293438e-11
SPEC	100	3	False	240.8	9.76568497511936e-12
SPEC	100	3	False	240.9	8.946381879634013e-12
SPEC	100	3	False	241.0	8.187918095163373e-12
SPEC	100	3	False	241.1	7.486373772785362e-12
SPEC	100	3	False	241.20000000000002	6.838042376534529e-12
SPEC	100	3	False	241.3	6.2394212457405906e-12
SPEC	100	3	False	241.4	5.6872024777975685e-12
SPEC	100	3	False	241.5	5.178264123776627e-12
SPEC	100	3	False	241.6	4.709661689398259e-12
SPEC	100	3	False	241.70000000000002	4.278619933987136e-12
SPEC	100	3	False	241.8	3.88252496013187e-12
SPEC	100	3	False	241.9	3.518916586879741e-12
SPEC	100	3	False	242.0	3.1854809993957838e-12
SPEC	100	3	False	242.1	2.8800436681222283e-12
SPEC	100	3	False	242.20000000000002	2.6005625305705503e-12
SPEC	100	3	False	242.3	2.3451214289806536e-12
SPEC	100	3	False	242.4	2.1119237971872587e-12
SPEC	100	3	False	242.5	1.8992865901224555e-12
SPEC	100	3	False	242.6	1.7056344494921095e-12
SPEC	100	3	False	242.70000000000002	1.529494099257265e-12
SPEC	100	3	False	242.8	1.3694889646498051e-12
SPEC	100	3	False	242.9	1.2243340085504717e-12
SPEC	100	3	False	243.0	1.092830779150599e-12
SPEC	100	3	False	243.1	9.73862662919428e-13
SPEC	100	3	False	243.20000000000002	8.663903369897567e-13
SPEC	100	3	False	243.3	7.69447415171993e-13
SPEC	100	3	False	243.4	6.821362819015574e-13
SPEC	100	3	False	243.5	6.036241085152879e-13
SPEC	100	3	False	243.6	5.331390463495369e-13
SPEC	100	3	False	243.70000000000002	4.699665912426057e-13
SPEC	100	3	False	243.8	4.1344611411711957e-13
SPEC	100	3	False	243.9	3.629675524104915e-13
SPEC	100	3	False	244.0	3.179682572117546e-13
SPEC	100	3	False	244.1	2.7792999105412347e-13
SPEC	100	3	False	244.20000000000002	2.4237607140314766e-13
SPEC	100	3	False	244.3	2.10868654970043e-13
SPEC	100	3	False	244.4	1.8300615806858664e-13
SPEC	100	3	False	244.5	1.584208083237228e-13
SPEC	100	3	False	244.6	1.3677632312765545e-13
SPEC	100	3	False	244.70000000000002	1.1776571032797236e-13
SPEC	100	3	False	244.8	1.0110918671901974e-13
SPEC	100	3	False	244.9	8.655220999582758e-14
SPEC	100	3	False	245.0	7.386361991603682e-14
SPEC	100	3	False	245.1	6.283388450194936e-14
SPEC	100	3	False	245.20000000000002	5.327344720056591e-14
SPEC	100	3	False	245.3	4.501117100527602e-14
SPEC	100	3	False	245.4	3.789287562783493e-14
SPEC	100	3	False	245.5	3.177996389430652e-14
SPEC	100	3	False	245.6	2.6548133623099854e-14
SPEC	100	3	False	245.70000000000002	2.2086171327069306e-14
SPEC	100	3	False	245.8	1.8294824165923285e-14
SPEC	100	3	False	245.9	1.5085746658117362e-14
SPEC	100	3	False	246.0	1.2380518744892968e-14
SPEC	100	3	False	246.1	1.0109731881685946e-14
SPEC	100	3	False	246.20000000000002	8.212139914715e-15
SPEC	100	3	False	246.3	6.633871582701401e-15
SPEC	100	3	False	246.4	5.327701565544346e-15
SPEC	100	3	False	246.5	4.25237708330361e-15
SPEC	100	3	False	246.6	3.371997130254403e-15
SPEC	100	3	False	246.70000000000002	2.655441509666098e-15
SPEC	100	3	False	246.8	2.0758469158239062e-15
SPEC	100	3	False	246.9	1.610127390222374e-15
SPEC	100	3	False	247.0	1.2385365591522406e-15
SPEC	100	3	False	247.1	9.442691398755024e-16
SPEC	100	3	False	247.20000000000002	7.130992823418939e-16
SPEC	100	3	False	247.3	5.330533929427235e-16
SPEC	100	3	False	247.4	3.941151660779288e-16
SPEC	100	3	False	247.5	2.879606284348892e-16
SPEC	100	3	False	247.6	2.0772107972920442e-16
SPEC	100	3	False	247.70000000000002	1.4777189236157738e-16
SPEC	100	3	False	247.8	1.0354521092643031e-16
SPEC	100	3	False	247.9	7.136467081318168e-17
SPEC	100	3	False	248.0	4.8300333267416257e-17
SPEC	100	3	False	248.1	3.2042112237641966e-17
SPEC	100	3	False	248.20000000000002	2.079004612306556e-17
SPEC	100	3	False	248.3	1.3159845175725052e-17
SPEC	100	3	False	248.4	8.102222799990643e-18
SPEC	100	3	False	248.5	4.834596337083215e-18
SPEC	100	3	False	248.6	2.783820137735652e-18
SPEC	100	3	False	248.70000000000002	1.5386908108517775e-18
SPEC	100	3	False	248.8	8.11041504649553e-19
SPEC	100	3	False	248.9	4.043189311231395e-19
SPEC	100	3	False	249.0	1.8861359534235552e-19
SPEC	100	3	False	249.1	8.119034411049526e-20
SPEC	100	3	False	249.20000000000002	3.164291101167904e-20
SPEC	100	3	False	249.3	1.087261464903888e-20
SPEC	100	3	False	249.4	3.1677706823969533e-21
SPEC	100	3	False	249.5	7.367136852655514e-22
SPEC	100	3	False	249.6	1.2359887519137483e-22
SPEC	100	3	False	249.70000000000002	1.2373752504798635e-23
SPEC	100	3	False	249.8	4.8280200688435e-25
SPEC	100	3	False	249.9	1.8859393826684272e-27
SG0SPEC	100	1	False	0.1	0.9999999999925209
SG0SPEC	100	1	False	0.2	0.9999999998803065
SG0SPEC	100	1	False	0.30000000000000004	0.999999999394049
SG0SPEC	100	1	False	0.4	0.9999999980849121
SG0SPEC	100	1	False	0.5	0.9999999953245604
SG0SPEC	100	1	False	0.6	0.9999999903051843
SG0SPEC	100	1	False	0.7000000000000001	0.9999999820395447
SG0SPEC	100	1	False	0.8	0.9999999693610202
SG0SPEC	100	1	False	0.9	0.9999999509236677
SG0SPEC	100	1	False	1.0	0.9999999252022889
SG0SPEC	100	1	False	1.1	0.9999998904925038
SG0SPEC	100	1	False	1.2000000000000002	0.9999998449108396
SG0SPEC	100	1	False	1.3000000000000003	0.9999997863948229
SG0SPEC	100	1	False	1.4000000000000001	0.9999997127030846
SG0SPEC	100	1	False	1.5000000000000002	0.9999996214154703
SG0SPEC	100	1	False	1.6	0.9999995099331616
SG0SPEC	100	1	False	1.7000000000000002	0.9999993754788061
SG0SPEC	100	1	False	1.8000000000000003	0.9999992150966568
SG0SPEC	100	1	False	1.9000000000000001	0.9999990256527197
SG0SPEC	100	1	False	2.0	0.9999988038349119
SG0SPEC	100	1	False	2.1	0.9999985461532244
SG0SPEC	100	1	False	2.2	0.9999982489398997
SG0SPEC	100	1	False	2.3000000000000003	0.9999979083496118
SG0SPEC	100	1	False	2.4000000000000004	0.9999975203596625
SG0SPEC	100	1	False	2.5000000000000004	0.9999970807701777
SG0SPEC	100	1	False	2.6	0.9999965852043272
SG0SPEC	100	1	False	2.7	0.999996029108531
SG0SPEC	100	1	False	2.8000000000000003	0.9999954077526949
SG0SPEC	100	1	False	2.9000000000000004	0.9999947162304463
SG0SPEC	100	1	False	3.0000000000000004	0.9999939494593804
SG0SPEC	100	1	False	3.1	0.9999931021813083
SG0SPEC	100	1	False	3.2	0.999992168962532
SG0SPEC	100	1	False	3.3000000000000003	0.9999911441941031
SG0SPEC	100	1	False	3.4000000000000004	0.9999900220921134
SG0SPEC	100	1	False	3.5000000000000004	0.9999887966979805
SG0SPEC	100	1	False	3.6	0.999987461878746
SG0SPEC	100	1	False	3.7	0.9999860113273821
SG0SPEC	100	1	False	3.8000000000000003	0.9999844385631116
SG0SPEC	100	1	False	3.9000000000000004	0.999982736931726
SG0SPEC	100	1	False	4.0	0.9999808996059245
SG0SPEC	100	1	False	4.1	0.999978919585651
SG0SPEC	100	1	False	4.2	0.9999767896984469
SG0SPEC	100	1	False	4.3	0.9999745025998144
SG0SPEC	100	1	False	4.3999999999999995	0.999972050773575
SG0SPEC	100	1	False	4.5	0.9999694265322582
SG0SPEC	100	1	False	4.6	0.9999666220174724
SG0SPEC	100	1	False	4.7	0.9999636292003131
SG0SPEC	100	1	False	4.8	0.9999604398817539
SG0SPEC	100	1	False	4.9	0.9999570456930633
SG0SPEC	100	1	False	5.0	0.9999534380962266
SG0SPEC	100	1	False	5.1	0.9999496083843622
SG0SPEC	100	1	False	5.2	0.9999455476821729
SG0SPEC	100	1	False	5.3	0.9999412469463821
SG0SPEC	100	1	False	5.4	0.9999366969661868
SG0SPEC	100	1	False	5.5	0.9999318883637248
SG0SPEC	100	1	False	5.6	0.9999268115945402
SG0SPEC	100	1	False	5.7	0.9999214569480632
SG0SPEC	100	1	False	5.8	0.9999158145481013
SG0SPEC	100	1	False	5.9	0.9999098743533295
SG0SPEC	100	1	False	6.0	0.9999036261577942
SG0SPEC	100	1	False	6.1	0.9998970595914297
SG0SPEC	100	1	False	6.2	0.9998901641205774
SG0SPEC	100	1	False	6.3	0.9998829290485074
SG0SPEC	100	1	False	6.4	0.999875343515969
SG0SPEC	100	1	False	6.5	0.9998673965017223
SG0SPEC	100	1	False	6.6	0.999859076823103
SG0SPEC	100	1	False	6.7	0.9998503731365724
SG0SPEC	100	1	False	6.8	0.9998412739382986
SG0SPEC	100	1	False	6.9	0.9998317675647269
SG0SPEC	100	1	False	7.0	0.9998218421931674
SG0SPEC	100	1	False	7.1	0.9998114858423907
SG0SPEC	100	1	False	7.2	0.9998006863732288
SG0SPEC	100	1	False	7.3	0.9997894314891876
SG0SPEC	100	1	False	7.4	0.9997777087370573
SG0SPEC	100	1	False	7.5	0.9997655055075497
SG0SPEC	100	1	False	7.6	0.9997528090359254
SG0SPEC	100	1	False	7.7	0.9997396064026338
SG0SPEC	100	1	False	7.8	0.99972588453397
SG0SPEC	100	1	False	7.9	0.9997116302027286
SG0SPEC	100	1	False	8.0	0.9996968300288674
SG0SPEC	100	1	False	8.1	0.9996814704801833
SG0SPEC	100	1	False	8.2	0.9996655378729926
SG0SPEC	100	1	False	8.3	0.9996490183728212
SG0SPEC	100	1	False	8.4	0.9996318979951001
SG0SPEC	100	1	False	8.5	0.9996141626058709
SG0SPEC	100	1	False	8.6	0.9995957979224911
SG0SPEC	100	1	False	8.7	0.9995767895143677
SG0SPEC	100	1	False	8.8	0.9995571228036658
SG0SPEC	100	1	False	8.9	0.999536783066062
SG0SPEC	100	1	False	9.0	0.9995157554314716
SG0SPEC	100	1	False	9.1	0.9994940248848095
SG0SPEC	100	1	False	9.2	0.9994715762667358
SG0SPEC	100	1	False	9.3	0.9994483942744321
SG0SPEC	100	1	False	9.4	0.9994244634623678
SG0SPEC	100	1	False	9.5	0.9993997682430739
SG0SPEC	100	1	False	9.6	0.9993742928879445
SG0SPEC	100	1	False	9.700000000000001	0.9993480215280135
SG0SPEC	100	1	False	9.8	0.9993209381547695
SG0SPEC	100	1	False	9.9	0.9992930266209532
SG0SPEC	100	1	False	10.0	0.9992642706413817
SG0SPEC	100	1	False	10.1	0.9992346537937682
SG0SPEC	100	1	False	10.200000000000001	0.999204159519548
SG0SPEC	100	1	False	10.3	0.9991727711247225
SG0SPEC	100	1	False	10.4	0.9991404717806952
SG0SPEC	100	1	False	10.5	0.9991072445251294
SG0SPEC	100	1	False	10.6	0.999073072262801
SG0SPEC	100	1	False	10.700000000000001	0.999037937766468
SG0SPEC	100	1	False	10.8	0.9990018236777352
SG0SPEC	100	1	False	10.9	0.99896471250794
SG0SPEC	100	1	False	11.0	0.9989265866390354
SG0SPEC	100	1	False	11.1	0.9988874283244792
SG0SPEC	100	1	False	11.200000000000001	0.9988472196901341
SG0SPEC	100	1	False	11.3	0.9988059427351756
SG0SPEC	100	1	False	11.4	0.9987635793329995
SG0SPEC	100	1	False	11.5	0.9987201112321461
SG0SPEC	100	1	False	11.6	0.9986755200572207
SG0SPEC	100	1	False	11.700000000000001	0.9986297873098284
SG0SPEC	100	1	False	11.8	0.998582894369508
SG0SPEC	100	1	False	11.9	0.9985348224946843
SG0SPEC	100	1	False	12.0	0.9984855528236097
SG0SPEC	100	1	False	12.1	0.9984350663753297
SG0SPEC	100	1	False	12.200000000000001	0.9983833440506417
SG0SPEC	100	1	False	12.3	0.9983303666330678
SG0SPEC	100	1	False	12.4	0.9982761147898285
SG0SPEC	100	1	False	12.5	0.9982205690728257
SG0SPEC	100	1	False	12.6	0.9981637099196329
SG0SPEC	100	1	False	12.700000000000001	0.9981055176544882
SG0SPEC	100	1	False	12.8	0.9980459724892955
SG0SPEC	100	1	False	12.9	0.9979850545246312
SG0SPEC	100	1	False	13.0	0.9979227437507546
SG0SPEC	100	1	False	13.1	0.9978590200486319
SG0SPEC	100	1	False	13.200000000000001	0.9977938631909546
SG0SPEC	100	1	False	13.3	0.9977272528431702
SG0SPEC	100	1	False	13.4	0.9976591685645244
SG0SPEC	100	1	False	13.5	0.9975895898090961
SG0SPEC	100	1	False	13.6	0.9975184959268463
SG0SPEC	100	1	False	13.700000000000001	0.9974458661646718
SG0SPEC	100	1	False	13.8	0.9973716796674655
SG0SPEC	100	1	False	13.9	0.9972959154791797
SG0SPEC	100	1	False	14.0	0.9972185525438902
SG0SPEC	100	1	False	14.1	0.9971395697068789
SG0SPEC	100	1	False	14.200000000000001	0.9970589457157142
SG0SPEC	100	1	False	14.3	0.9969766592213287
SG0SPEC	100	1	False	14.4	0.9968926887791183
SG0SPEC	100	1	False	14.5	0.9968070128500359
SG0SPEC	100	1	False	14.6	0.9967196098016902
SG0SPEC	100	1	False	14.700000000000001	0.9966304579094596
SG0SPEC	100	1	False	14.8	0.9965395353575959
SG0SPEC	100	1	False	14.9	0.9964468202403451
SG0SPEC	100	1	False	15.0	0.9963522905630703
SG0SPEC	100	1	False	15.1	0.9962559242433755
SG0SPEC	100	1	False	15.200000000000001	0.9961576991122388
SG0SPEC	100	1	False	15.3	0.9960575929151506
SG0SPEC	100	1	False	15.4	0.9959555833132528
SG0SPEC	100	1	False	15.5	0.9958516478844839
SG0SPEC	100	1	False	15.6	0.9957457641247328
SG0SPEC	100	1	False	15.700000000000001	0.9956379094489931
SG0SPEC	100	1	False	15.8	0.9955280611925204
SG0SPEC	100	1	False	15.9	0.9954161966120033
SG0SPEC	100	1	False	16.0	0.9953022928867252
SG0SPEC	100	1	False	16.1	0.9951863271197422
SG0SPEC	100	1	False	16.200000000000003	0.9950682763390609
SG0SPEC	100	1	False	16.3	0.9949481174988177
SG0SPEC	100	1	False	16.400000000000002	0.9948258274804691
SG0SPEC	100	1	False	16.500000000000004	0.9947013830939786
SG0SPEC	100	1	False	16.6	0.994574761079016
SG0SPEC	100	1	False	16.700000000000003	0.9944459381061507
SG0SPEC	100	1	False	16.8	0.9943148907780617
SG0SPEC	100	1	False	16.900000000000002	0.9941815956307374
SG0SPEC	100	1	False	17.000000000000004	0.9940460291346941
SG0SPEC	100	1	False	17.1	0.9939081676961841
SG0SPEC	100	1	False	17.200000000000003	0.9937679876584176
SG0SPEC	100	1	False	17.3	0.9936254653027881
SG0SPEC	100	1	False	17.400000000000002	0.9934805768500937
SG0SPEC	100	1	False	17.500000000000004	0.9933332984617673
SG0SPEC	100	1	False	17.6	0.9931836062411169
SG0SPEC	100	1	False	17.700000000000003	0.993031476234552
SG0SPEC	100	1	False	17.8	0.9928768844328366
SG0SPEC	100	1	False	17.900000000000002	0.9927198067723227
SG0SPEC	100	1	False	18.000000000000004	0.9925602191362044
SG0SPEC	100	1	False	18.1	0.9923980973557641
SG0SPEC	100	1	False	18.200000000000003	0.9922334172116333
SG0SPEC	100	1	False	18.3	0.9920661544350431
SG0SPEC	100	1	False	18.400000000000002	0.9918962847090886
SG0SPEC	100	1	False	18.500000000000004	0.9917237836699913
SG0SPEC	100	1	False	18.6	0.9915486269083683
SG0SPEC	100	1	False	18.700000000000003	0.9913707899704968
SG0SPEC	100	1	False	18.8	0.9911902483595932
SG0SPEC	100	1	False	18.900000000000002	0.9910069775370858
SG0SPEC	100	1	False	19.000000000000004	0.9908209529238908
SG0SPEC	100	1	False	19.1	0.9906321499016985
SG0SPEC	100	1	False	19.200000000000003	0.9904405438142537
SG0SPEC	100	1	False	19.300000000000004	0.9902461099686439
SG0SPEC	100	1	False	19.400000000000002	0.9900488236365886
SG0SPEC	100	1	False	19.500000000000004	0.9898486600557285
SG0SPEC	100	1	False	19.6	0.9896455944309265
SG0SPEC	100	1	False	19.700000000000003	0.9894396019355545
SG0SPEC	100	1	False	19.800000000000004	0.9892306577128007
SG0SPEC	100	1	False	19.900000000000002	0.9890187368769681
SG0SPEC	100	1	False	20.000000000000004	0.9888038145147776
SG0SPEC	100	1	False	20.1	0.9885858656866741
SG0SPEC	100	1	False	20.200000000000003	0.9883648654281365
SG0SPEC	100	1	False	20.300000000000004	0.9881407887509835
SG0SPEC	100	1	False	20.400000000000002	0.9879136106446905
SG0SPEC	100	1	False	20.500000000000004	0.9876833060776998
SG0SPEC	100	1	False	20.6	0.9874498499987387
SG0SPEC	100	1	False	20.700000000000003	0.9872132173381376
SG0SPEC	100	1	False	20.800000000000004	0.9869733830091472
SG0SPEC	100	1	False	20.900000000000002	0.9867303219092604
SG0SPEC	100	1	False	21.000000000000004	0.98648400892154
SG0SPEC	100	1	False	21.1	0.9862344189159348
SG0SPEC	100	1	False	21.200000000000003	0.9859815267506139
SG0SPEC	100	1	False	21.300000000000004	0.9857253072732852
SG0SPEC	100	1	False	21.400000000000002	0.9854657353225384
SG0SPEC	100	1	False	21.500000000000004	0.9852027857291583
SG0SPEC	100	1	False	21.6	0.984936433317469
SG0SPEC	100	1	False	21.700000000000003	0.9846666529066631
SG0SPEC	100	1	False	21.800000000000004	0.984393419312133
SG0SPEC	100	1	False	21.900000000000002	0.9841167073468116
SG0SPEC	100	1	False	22.000000000000004	0.983836491822503
SG0SPEC	100	1	False	22.1	0.9835527475512216
SG0SPEC	100	1	False	22.200000000000003	0.9832654493465349
SG0SPEC	100	1	False	22.300000000000004	0.9829745720248975
SG0SPEC	100	1	False	22.400000000000002	0.9826800904069889
SG0SPEC	100	1	False	22.500000000000004	0.9823819793190606
SG0SPEC	100	1	False	22.6	0.9820802135942754
SG0SPEC	100	1	False	22.700000000000003	0.9817747680740474
SG0SPEC	100	1	False	22.800000000000004	0.9814656176093849
SG0SPEC	100	1	False	22.900000000000002	0.9811527370622372
SG0SPEC	100	1	False	23.000000000000004	0.9808361013068314
SG0SPEC	100	1	False	23.1	0.9805156852310261
SG0SPEC	100	1	False	23.200000000000003	0.9801914637376472
SG0SPEC	100	1	False	23.300000000000004	0.9798634117458338
SG0SPEC	100	1	False	23.400000000000002	0.9795315041923885
SG0SPEC	100	1	False	23.500000000000004	0.9791957160331185
SG0SPEC	100	1	False	23.6	0.9788560222441808
SG0SPEC	100	1	False	23.700000000000003	0.9785123978234245
SG0SPEC	100	1	False	23.800000000000004	0.9781648177917454
SG0SPEC	100	1	False	23.900000000000002	0.9778132571944218
SG0SPEC	100	1	False	24.000000000000004	0.9774576911024602
SG0SPEC	100	1	False	24.1	0.9770980946139464
SG0SPEC	100	1	False	24.200000000000003	0.9767344428553868
SG0SPEC	100	1	False	24.300000000000004	0.9763667109830475
SG0SPEC	100	1	False	24.400000000000002	0.9759948741843072
SG0SPEC	100	1	False	24.500000000000004	0.9756189076789914
SG0SPEC	100	1	False	24.6	0.9752387867207255
SG0SPEC	100	1	False	24.700000000000003	0.9748544865982679
SG0SPEC	100	1	False	24.800000000000004	0.9744659826368539
SG0SPEC	100	1	False	24.900000000000002	0.9740732501995434
SG0SPEC	100	1	False	25.000000000000004	0.9736762646885503
SG0SPEC	100	1	False	25.1	0.9732750015465934
SG0SPEC	100	1	False	25.200000000000003	0.9728694362582226
SG0SPEC	100	1	False	25.300000000000004	0.9724595443511708
SG0SPEC	100	1	False	25.400000000000002	0.9720453013976795
SG0SPEC	100	1	False	25.500000000000004	0.9716266830158365
SG0SPEC	100	1	False	25.6	0.971203664870918
SG0SPEC	100	1	False	25.700000000000003	0.9707762226767089
SG0SPEC	100	1	False	25.800000000000004	0.9703443321968515
SG0SPEC	100	1	False	25.900000000000002	0.9699079692461618
SG0SPEC	100	1	False	26.000000000000004	0.9694671096919683
SG0SPEC	100	1	False	26.1	0.9690217294554346
SG0SPEC	100	1	False	26.200000000000003	0.9685718045128915
SG0SPEC	100	1	False	26.300000000000004	0.9681173108971587
SG0SPEC	100	1	False	26.400000000000002	0.96765822469887
SG0SPEC	100	1	False	26.500000000000004	0.9671945220677967
SG0SPEC	100	1	False	26.6	0.9667261792141623
SG0SPEC	100	1	False	26.700000000000003	0.9662531724099734
SG0SPEC	100	1	False	26.800000000000004	0.9657754779903217
SG0SPEC	100	1	False	26.900000000000002	0.9652930723547124
SG0SPEC	100	1	False	27.000000000000004	0.964805931968368
SG0SPEC	100	1	False	27.1	0.9643140333635444
SG0SPEC	100	1	False	27.200000000000003	0.9638173531408403
SG0SPEC	100	1	False	27.300000000000004	0.9633158679705027
SG0SPEC	100	1	False	27.400000000000002	0.962809554593731
SG0SPEC	100	1	False	27.500000000000004	0.9622983898239852
SG0SPEC	100	1	False	27.6	0.9617823505482792
SG0SPEC	100	1	False	27.700000000000003	0.9612614137284857
SG0SPEC	100	1	False	27.800000000000004	0.9607355564026266
SG0SPEC	100	1	False	27.900000000000002	0.9602047556861736
SG0SPEC	100	1	False	28.000000000000004	0.9596689887733314
SG0SPEC	100	1	False	28.1	0.9591282329383309
SG0SPEC	100	1	False	28.200000000000003	0.9585824655367156
SG0SPEC	100	1	False	28.300000000000004	0.9580316640066238
SG0SPEC	100	1	False	28.400000000000002	0.9574758058700695
SG0SPEC	100	1	False	28.500000000000004	0.9569148687342184
SG0SPEC	100	1	False	28.6	0.9563488302926683
SG0SPEC	100	1	False	28.700000000000003	0.9557776683267131
SG0SPEC	100	1	False	28.800000000000004	0.9552013607066241
SG0SPEC	100	1	False	28.900000000000002	0.954619885392903
SG0SPEC	100	1	False	29.000000000000004	0.9540332204375576
SG0SPEC	100	1	False	29.1	0.9534413439853537
SG0SPEC	100	1	False	29.200000000000003	0.9528442342750755
SG0SPEC	100	1	False	29.300000000000004	0.9522418696407802
SG0SPEC	100	1	False	29.400000000000002	0.9516342285130479
SG0SPEC	100	1	False	29.500000000000004	0.9510212894202297
SG0SPEC	100	1	False	29.6	0.9504030309896931
SG0SPEC	100	1	False	29.700000000000003	0.9497794319490589
SG0SPEC	100	1	False	29.800000000000004	0.9491504711274462
SG0SPEC	100	1	False	29.900000000000002	0.9485161274566968
SG0SPEC	100	1	False	30.000000000000004	0.9478763799726134
SG0SPEC	100	1	False	30.1	0.9472312078161844
SG0SPEC	100	1	False	30.200000000000003	0.946580590234805
SG0SPEC	100	1	False	30.300000000000004	0.9459245065834986
SG0SPEC	100	1	False	30.400000000000002	0.9452629363261321
SG0SPEC	100	1	False	30.500000000000004	0.9445958590366305
SG0SPEC	100	1	False	30.6	0.9439232544001797
SG0SPEC	100	1	False	30.700000000000003	0.9432451022144375
SG0SPEC	100	1	False	30.800000000000004	0.9425613823907275
SG0SPEC	100	1	False	30.900000000000002	0.9418720749552421
SG0SPEC	100	1	False	31.000000000000004	0.9411771600502281
SG0SPEC	100	1	False	31.1	0.9404766179351809
SG0SPEC	100	1	False	31.200000000000003	0.939770428988025
SG0SPEC	100	1	False	31.300000000000004	0.939058573706299
SG0SPEC	100	1	False	31.400000000000002	0.938341032708322
SG0SPEC	100	1	False	31.500000000000004	0.937617786734376
SG0SPEC	100	1	False	31.6	0.9368888166478688
SG0SPEC	100	1	False	31.700000000000003	0.9361541034364915
SG0SPEC	100	1	False	31.800000000000004	0.9354136282133878
SG0SPEC	100	1	False	31.900000000000002	0.9346673722182997
SG0SPEC	100	1	False	32.0	0.9339153168187203
SG0SPEC	100	1	False	32.1	0.9331574435110399
SG0SPEC	100	1	False	32.2	0.9323937339216822
SG0SPEC	100	1	False	32.300000000000004	0.9316241698082464
SG0SPEC	100	1	False	32.400000000000006	0.9308487330606346
SG0SPEC	100	1	False	32.5	0.9300674057021782
SG0SPEC	100	1	False	32.6	0.9292801698907612
SG0SPEC	100	1	False	32.7	0.9284870079199365
SG0SPEC	100	1	False	32.800000000000004	0.9276879022200388
SG0SPEC	100	1	False	32.900000000000006	0.9268828353592894
SG0SPEC	100	1	False	33.0	0.926071790044904
SG0SPEC	100	1	False	33.1	0.9252547491241854
SG0SPEC	100	1	False	33.2	0.9244316955856161
SG0SPEC	100	1	False	33.300000000000004	0.9236026125599486
SG0SPEC	100	1	False	33.400000000000006	0.922767483321286
SG0SPEC	100	1	False	33.5	0.9219262912881581
SG0SPEC	100	1	False	33.6	0.9210790200245998
SG0SPEC	100	1	False	33.7	0.9202256532412074
SG0SPEC	100	1	False	33.800000000000004	0.9193661747962094
SG0SPEC	100	1	False	33.900000000000006	0.9185005686965209
SG0SPEC	100	1	False	34.0	0.9176288190987901
SG0SPEC	100	1	False	34.1	0.9167509103104504
SG0SPEC	100	1	False	34.2	0.9158668267907598
SG0SPEC	100	1	False	34.300000000000004	0.914976553151831
SG0SPEC	100	1	False	34.400000000000006	0.914080074159666
SG0SPEC	100	1	False	34.5	0.9131773747351801
SG0SPEC	100	1	False	34.6	0.9122684399552184
SG0SPEC	100	1	False	34.7	0.9113532550535677
SG0SPEC	100	1	False	34.800000000000004	0.9104318054219714
SG0SPEC	100	1	False	34.900000000000006	0.9095040766111229
SG0SPEC	100	1	False	35.0	0.9085700543316653
SG0SPEC	100	1	False	35.1	0.9076297244551845
SG0SPEC	100	1	False	35.2	0.90668307301519
SG0SPEC	100	1	False	35.300000000000004	0.9057300862080961
SG0SPEC	100	1	False	35.400000000000006	0.9047707503941983
SG0SPEC	100	1	False	35.5	0.9038050520986339
SG0SPEC	100	1	False	35.6	0.902832978012351
SG0SPEC	100	1	False	35.7	0.9018545149930617
SG0SPEC	100	1	False	35.800000000000004	0.900869650066192
SG0SPEC	100	1	False	35.900000000000006	0.8998783704258243
SG0SPEC	100	1	False	36.0	0.8988806634356437
SG0SPEC	100	1	False	36.1	0.897876516629858
SG0SPEC	100	1	False	36.2	0.8968659177141367
SG0SPEC	100	1	False	36.300000000000004	0.8958488545665199
SG0SPEC	100	1	False	36.400000000000006	0.8948253152383444
SG0SPEC	100	1	False	36.5	0.8937952879551433
SG0SPEC	100	1	False	36.6	0.89275876111755
SG0SPEC	100	1	False	36.7	0.8917157233021962
SG0SPEC	100	1	False	36.800000000000004	0.890666163262605
SG0SPEC	100	1	False	36.900000000000006	0.889610069930067
SG0SPEC	100	1	False	37.0	0.8885474324145234
SG0SPEC	100	1	False	37.1	0.8874782400054382
SG0SPEC	100	1	False	37.2	0.8864024821726614
SG0SPEC	100	1	False	37.300000000000004	0.885320148567286
SG0SPEC	100	1	False	37.400000000000006	0.8842312290225098
SG0SPEC	100	1	False	37.5	0.8831357135544701
SG0SPEC	100	1	False	37.6	0.8820335923630936
SG0SPEC	100	1	False	37.7	0.8809248558329247
SG0SPEC	100	1	False	37.800000000000004	0.8798094945339587
SG0SPEC	100	1	False	37.900000000000006	0.8786874992224581
SG0SPEC	100	1	False	38.0	0.877558860841771
SG0SPEC	100	1	False	38.1	0.8764235705231352
SG0SPEC	100	1	False	38.2	0.875281619586491
SG0SPEC	100	1	False	38.300000000000004	0.8741329995412644
SG0SPEC	100	1	False	38.400000000000006	0.8729777020871654
SG0SPEC	100	1	False	38.50000000000001	0.8718157191149684
SG0SPEC	100	1	False	38.6	0.87064704270729
SG0SPEC	100	1	False	38.7	0.8694716651393559
SG0SPEC	100	1	False	38.800000000000004	0.8682895788797707
SG0SPEC	100	1	False	38.900000000000006	0.8671007765912705
SG0SPEC	100	1	False	39.00000000000001	0.8659052511314758
SG0SPEC	100	1	False	39.1	0.8647029955536358
SG0SPEC	100	1	False	39.2	0.8634940031073669
SG0SPEC	100	1	False	39.300000000000004	0.8622782672393838
SG0SPEC	100	1	False	39.400000000000006	0.8610557815942247
SG0SPEC	100	1	False	39.50000000000001	0.8598265400149717
SG0SPEC	100	1	False	39.6	0.8585905365439559
SG0SPEC	100	1	False	39.7	0.8573477654234744
SG0SPEC	100	1	False	39.800000000000004	0.8560982210964787
SG0SPEC	100	1	False	39.900000000000006	0.8548418982072723
SG0SPEC	100	1	False	40.00000000000001	0.8535787916021991
SG0SPEC	100	1	False	40.1	0.8523088963303175
SG0SPEC	100	1	False	40.2	0.8510322076440733
SG0SPEC	100	1	False	40.300000000000004	0.8497487209999746
SG0SPEC	100	1	False	40.400000000000006	0.8484584320592413
SG0SPEC	100	1	False	40.50000000000001	0.8471613366884632
SG0SPEC	100	1	False	40.6	0.8458574309602483
SG0SPEC	100	1	False	40.7	0.8445467111538605
SG0SPEC	100	1	False	40.800000000000004	0.8432291737558559
SG0SPEC	100	1	False	40.900000000000006	0.8419048154607066
SG0SPEC	100	1	False	41.00000000000001	0.8405736331714242
SG0SPEC	100	1	False	41.1	0.8392356240001759
SG0SPEC	100	1	False	41.2	0.837890785268886
SG0SPEC	100	1	False	41.300000000000004	0.8365391145098443
SG0SPEC	100	1	False	41.400000000000006	0.8351806094662975
SG0SPEC	100	1	False	41.50000000000001	0.8338152680930374
SG0SPEC	100	1	False	41.6	0.832443088556983
SG0SPEC	100	1	False	41.7	0.8310640692377579
SG0SPEC	100	1	False	41.800000000000004	0.8296782087282547
SG0SPEC	100	1	False	41.900000000000006	0.8282855058352044
SG0SPEC	100	1	False	42.00000000000001	0.8268859595797261
SG0SPEC	100	1	False	42.1	0.8254795691978805
SG0SPEC	100	1	False	42.2	0.8240663341412102
SG0SPEC	100	1	False	42.300000000000004	0.82264625407728
SG0SPEC	100	1	False	42.400000000000006	0.8212193288902074
SG0SPEC	100	1	False	42.50000000000001	0.81978555868118
SG0SPEC	100	1	False	42.6	0.8183449437689848
SG0SPEC	100	1	False	42.7	0.8168974846905093
SG0SPEC	100	1	False	42.800000000000004	0.8154431822012512
SG0SPEC	100	1	False	42.900000000000006	0.8139820372758186
SG0SPEC	100	1	False	43.00000000000001	0.8125140511084186
SG0SPEC	100	1	False	43.1	0.811039225113348
SG0SPEC	100	1	False	43.2	0.8095575609254698
SG0SPEC	100	1	False	43.300000000000004	0.8080690604006894
SG0SPEC	100	1	False	43.400000000000006	0.8065737256164204
SG0SPEC	100	1	False	43.50000000000001	0.8050715588720493
SG0SPEC	100	1	False	43.6	0.8035625626893849
SG0SPEC	100	1	False	43.7	0.8020467398131141
SG0SPEC	100	1	False	43.800000000000004	0.8005240932112422
SG0SPEC	100	1	False	43.900000000000006	0.7989946260755307
SG0SPEC	100	1	False	44.00000000000001	0.7974583418219234
SG0SPEC	100	1	False	44.1	0.7959152440909802
SG0SPEC	100	1	False	44.2	0.7943653367482881
SG0SPEC	100	1	False	44.300000000000004	0.7928086238848803
SG0SPEC	100	1	False	44.400000000000006	0.7912451098176374
SG0SPEC	100	1	False	44.50000000000001	0.7896747990896937
SG0SPEC	100	1	False	44.6	0.7880976964708271
SG0SPEC	100	1	False	44.7	0.7865138069578553
SG0SPEC	100	1	False	44.800000000000004	0.784923135775015
SG0SPEC	100	1	False	44.900000000000006	0.7833256883743361
SG0SPEC	100	1	False	45.00000000000001	0.7817214704360228
SG0SPEC	100	1	False	45.1	0.7801104878688125
SG0SPEC	100	1	False	45.2	0.7784927468103393
SG0SPEC	100	1	False	45.300000000000004	0.7768682536274882
SG0SPEC	100	1	False	45.400000000000006	0.7752370149167459
SG0SPEC	100	1	False	45.50000000000001	0.7735990375045401
SG0SPEC	100	1	False	45.6	0.7719543284475844
SG0SPEC	100	1	False	45.7	0.7703028950332059
SG0SPEC	100	1	False	45.800000000000004	0.7686447447796725
SG0SPEC	100	1	False	45.900000000000006	0.7669798854365192
SG0SPEC	100	1	False	46.00000000000001	0.7653083249848595
SG0SPEC	100	1	False	46.1	0.7636300716376985
SG0SPEC	100	1	False	46.2	0.7619451338402381
SG0SPEC	100	1	False	46.300000000000004	0.760253520270179
SG0SPEC	100	1	False	46.400000000000006	0.7585552398380139
SG0SPEC	100	1	False	46.50000000000001	0.756850301687319
SG0SPEC	100	1	False	46.6	0.7551387151950384
SG0SPEC	100	1	False	46.7	0.7534204899717629
SG0SPEC	100	1	False	46.800000000000004	0.7516956358620083
SG0SPEC	100	1	False	46.900000000000006	0.7499641629444803
SG0SPEC	100	1	False	47.00000000000001	0.7482260815323422
SG0SPEC	100	1	False	47.1	0.7464814021734779
SG0SPEC	100	1	False	47.2	0.7447301356507388
SG0SPEC	100	1	False	47.300000000000004	0.7429722929822027
SG0SPEC	100	1	False	47.400000000000006	0.7412078854214131
SG0SPEC	100	1	False	47.50000000000001	0.7394369244576252
SG0SPEC	100	1	False	47.6	0.7376594218160386
SG0SPEC	100	1	False	47.7	0.7358753894580282
SG0SPEC	100	1	False	47.800000000000004	0.7340848395813755
SG0SPEC	100	1	False	47.900000000000006	0.7322877846204878
SG0SPEC	100	1	False	48.00000000000001	0.7304842372466153
SG0SPEC	100	1	False	48.1	0.7286742103680708
SG0SPEC	100	1	False	48.2	0.7268577171304313
SG0SPEC	100	1	False	48.300000000000004	0.725034770916749
SG0SPEC	100	1	False	48.400000000000006	0.7232053853477489
SG0SPEC	100	1	False	48.50000000000001	0.7213695742820282
SG0SPEC	100	1	False	48.6	0.719527351816247
SG0SPEC	100	1	False	48.7	0.7176787322853168
SG0SPEC	100	1	False	48.800000000000004	0.7158237302625877
SG0SPEC	100	1	False	48.900000000000006	0.7139623605600258
SG0SPEC	100	1	False	49.00000000000001	0.7120946382283925
SG0SPEC	100	1	False	49.1	0.7102205785574157
SG0SPEC	100	1	False	49.2	0.7083401970759605
SG0SPEC	100	1	False	49.300000000000004	0.7064535095521953
SG0SPEC	100	1	False	49.400000000000006	0.7045605319937516
SG0SPEC	100	1	False	49.50000000000001	0.7026612806478841
SG0SPEC	100	1	False	49.6	0.7007557720016253
SG0SPEC	100	1	False	49.7	0.6988440227819359
SG0SPEC	100	1	False	49.800000000000004	0.6969260499558564
SG0SPEC	100	1	False	49.900000000000006	0.6950018707306463
SG0SPEC	100	1	False	50.00000000000001	0.6930715025539324
SG0SPEC	100	1	False	50.1	0.6911349631138408
SG0SPEC	100	1	False	50.2	0.6891922703391372
SG0SPEC	100	1	False	50.300000000000004	0.6872434423993549
SG0SPEC	100	1	False	50.400000000000006	0.685288497704928
SG0SPEC	100	1	False	50.50000000000001	0.6833274549073164
SG0SPEC	100	1	False	50.6	0.6813603328991275
SG0SPEC	100	1	False	50.7	0.6793871508142407
SG0SPEC	100	1	False	50.800000000000004	0.6774079280279195
SG0SPEC	100	1	False	50.900000000000006	0.6754226841569351
SG0SPEC	100	1	False	51.00000000000001	0.6734314390596717
SG0SPEC	100	1	False	51.1	0.6714342128362436
SG0SPEC	100	1	False	51.2	0.6694310258285957
SG0SPEC	100	1	False	51.300000000000004	0.6674218986206155
SG0SPEC	100	1	False	51.400000000000006	0.6654068520382328
SG0SPEC	100	1	False	51.50000000000001	0.6633859071495243
SG0SPEC	100	1	False	51.6	0.6613590852648062
SG0SPEC	100	1	False	51.7	0.6593264079367394
SG0SPEC	100	1	False	51.800000000000004	0.6572878969604176
SG0SPEC	100	1	False	51.900000000000006	0.6552435743734631
SG0SPEC	100	1	False	52.00000000000001	0.6531934624561199
SG0SPEC	100	1	False	52.1	0.6511375837313363
SG0SPEC	100	1	False	52.2	0.6490759609648601
SG0SPEC	100	1	False	52.300000000000004	0.6470086171653218
SG0SPEC	100	1	False	52.400000000000006	0.6449355755843166
SG0SPEC	100	1	False	52.50000000000001	0.642856859716491
SG0SPEC	100	1	False	52.6	0.6407724932996203
SG0SPEC	100	1	False	52.7	0.6386825003146941
SG0SPEC	100	1	False	52.800000000000004	0.636586904985989
SG0SPEC	100	1	False	52.900000000000006	0.6344857317811515
SG0SPEC	100	1	False	53.00000000000001	0.6323790054112716
SG0SPEC	100	1	False	53.1	0.6302667508309577
SG0SPEC	100	1	False	53.2	0.6281489932384136
SG0SPEC	100	1	False	53.300000000000004	0.6260257580755109
SG0SPEC	100	1	False	53.400000000000006	0.6238970710278614
SG0SPEC	100	1	False	53.50000000000001	0.6217629580248875
SG0SPEC	100	1	False	53.6	0.6196234452398979
SG0SPEC	100	1	False	53.7	0.6174785590901536
SG0SPEC	100	1	False	53.800000000000004	0.615328326236939
SG0SPEC	100	1	False	53.900000000000006	0.6131727735856353
SG0SPEC	100	1	False	54.00000000000001	0.6110119282857819
SG0SPEC	100	1	False	54.1	0.6088458177311559
SG0SPEC	100	1	False	54.2	0.6066744695598294
SG0SPEC	100	1	False	54.300000000000004	0.6044979116542458
SG0SPEC	100	1	False	54.400000000000006	0.6023161721412835
SG0SPEC	100	1	False	54.50000000000001	0.6001292793923282
SG0SPEC	100	1	False	54.6	0.5979372620233375
SG0SPEC	100	1	False	54.7	0.5957401488949104
SG0SPEC	100	1	False	54.800000000000004	0.5935379691123549
SG0SPEC	100	1	False	54.900000000000006	0.5913307520257579
SG0SPEC	100	1	False	55.00000000000001	0.589118527230055
SG0SPEC	100	1	False	55.1	0.586901324565096
SG0SPEC	100	1	False	55.2	0.5846791741157173
SG0SPEC	100	1	False	55.300000000000004	0.582452106211813
SG0SPEC	100	1	False	55.400000000000006	0.580220151428401
SG0SPEC	100	1	False	55.50000000000001	0.5779833405856999
SG0SPEC	100	1	False	55.6	0.5757417047491996
SG0SPEC	100	1	False	55.7	0.5734952752297258
SG0SPEC	100	1	False	55.800000000000004	0.5712440835835282
SG0SPEC	100	1	False	55.900000000000006	0.5689881616123426
SG0SPEC	100	1	False	56.00000000000001	0.5667275413634704
SG0SPEC	100	1	False	56.1	0.5644622551298549
SG0SPEC	100	1	False	56.2	0.5621923354501602
SG0SPEC	100	1	False	56.300000000000004	0.5599178151088425
SG0SPEC	100	1	False	56.400000000000006	0.5576387271362404
SG0SPEC	100	1	False	56.50000000000001	0.5553551048086451
SG0SPEC	100	1	False	56.6	0.5530669816483881
SG0SPEC	100	1	False	56.7	0.5507743914239219
SG0SPEC	100	1	False	56.800000000000004	0.548477368149907
SG0SPEC	100	1	False	56.900000000000006	0.5461759460872936
SG0SPEC	100	1	False	57.00000000000001	0.5438701597434132
SG0SPEC	100	1	False	57.1	0.5415600438720639
SG0SPEC	100	1	False	57.2	0.5392456334736031
SG0SPEC	100	1	False	57.300000000000004	0.5369269637950365
SG0SPEC	100	1	False	57.400000000000006	0.5346040703301158
SG0SPEC	100	1	False	57.50000000000001	0.5322769888194296
SG0SPEC	100	1	False	57.6	0.5299457552505019
SG0SPEC	100	1	False	57.7	0.5276104058578902
SG0SPEC	100	1	False	57.800000000000004	0.5252709771232869
SG0SPEC	100	1	False	57.900000000000006	0.5229275057756195
SG0SPEC	100	1	False	58.00000000000001	0.5205800287911552
SG0SPEC	100	1	False	58.1	0.5182285833936081
SG0SPEC	100	1	False	58.2	0.515873207054242
SG0SPEC	100	1	False	58.300000000000004	0.513513937491987
SG0SPEC	100	1	False	58.400000000000006	0.5111508126735435
SG0SPEC	100	1	False	58.50000000000001	0.5087838708134991
SG0SPEC	100	1	False	58.6	0.5064131503744455
SG0SPEC	100	1	False	58.7	0.504038690067092
SG0SPEC	100	1	False	58.800000000000004	0.5016605288503858
SG0SPEC	100	1	False	58.900000000000006	0.4992787059316339
SG0SPEC	100	1	False	59.00000000000001	0.4968932607666258
SG0SPEC	100	1	False	59.1	0.4945042330597582
SG0SPEC	100	1	False	59.2	0.4921116627641615
SG0SPEC	100	1	False	59.300000000000004	0.4897155900818319
SG0SPEC	100	1	False	59.400000000000006	0.4873160554637573
SG0SPEC	100	1	False	59.50000000000001	0.48491309961005474
SG0SPEC	100	1	False	59.6	0.4825067634701039
SG0SPEC	100	1	False	59.7	0.48009708824268144
SG0SPEC	100	1	False	59.800000000000004	0.47768411537610606
SG0SPEC	100	1	False	59.900000000000006	0.4752678865683711
SG0SPEC	100	1	False	60.00000000000001	0.4728484437672952
SG0SPEC	100	1	False	60.1	0.47042582917066
SG0SPEC	100	1	False	60.2	0.46800008522636166
SG0SPEC	100	1	False	60.300000000000004	0.4655712546325557
SG0SPEC	100	1	False	60.400000000000006	0.46313938033780727
SG0SPEC	100	1	False	60.50000000000001	0.4607045055412449
SG0SPEC	100	1	False	60.6	0.45826667369271074
SG0SPEC	100	1	False	60.7	0.45582592849291803
SG0SPEC	100	1	False	60.800000000000004	0.4533823138936061
SG0SPEC	100	1	False	60.900000000000006	0.4509358740976974
SG0SPEC	100	1	False	61.00000000000001	0.44848665355945905
SG0SPEC	100	1	False	61.1	0.4460346969846634
SG0SPEC	100	1	False	61.2	0.44358004933074563
SG0SPEC	100	1	False	61.300000000000004	0.44112275580697446
SG0SPEC	100	1	False	61.400000000000006	0.4386628618746113
SG0SPEC	100	1	False	61.50000000000001	0.4362004132470746
SG0SPEC	100	1	False	61.6	0.433735455890112
SG0SPEC	100	1	False	61.7	0.4312680360219626
SG0SPEC	100	1	False	61.800000000000004	0.4287982001135263
SG0SPEC	100	1	False	61.900000000000006	0.4263259948885344
SG0SPEC	100	1	False	62.00000000000001	0.42385146732371454
SG0SPEC	100	1	False	62.1	0.4213746646489669
SG0SPEC	100	1	False	62.2	0.41889563434752686
SG0SPEC	100	1	False	62.300000000000004	0.41641442415614094
SG0SPEC	100	1	False	62.400000000000006	0.4139310820652351
SG0SPEC	100	1	False	62.50000000000001	0.41144565631908364
SG0SPEC	100	1	False	62.6	0.4089581954159813
SG0SPEC	100	1	False	62.7	0.406468748108411
SG0SPEC	100	1	False	62.800000000000004	0.403977363403215
SG0SPEC	100	1	False	62.900000000000006	0.40148409056176027
SG0SPEC	100	1	False	63.00000000000001	0.3989889791001088
SG0SPEC	100	1	False	63.1	0.3964920787891822
SG0SPEC	100	1	False	63.2	0.3939934396549282
SG0SPEC	100	1	False	63.300000000000004	0.3914931119784834
SG0SPEC	100	1	False	63.400000000000006	0.38899114629633585
SG0SPEC	100	1	False	63.50000000000001	0.3864875934004859
SG0SPEC	100	1	False	63.6	0.3839825043386025
SG0SPEC	100	1	False	63.7	0.3814759304141812
SG0SPEC	100	1	False	63.800000000000004	0.37896792318669925
SG0SPEC	100	1	False	63.900000000000006	0.37645853447176225
SG0SPEC	100	1	False	64.0	0.37394781634125457
SG0SPEC	100	1	False	64.1	0.3714358211234857
SG0SPEC	100	1	False	64.2	0.3689226014033273
SG0SPEC	100	1	False	64.3	0.3664082100223547
SG0SPEC	100	1	False	64.39999999999999	0.3638927000789798
SG0SPEC	100	1	False	64.5	0.3613761249285779
SG0SPEC	100	1	False	64.6	0.35885853818361585
SG0SPEC	100	1	False	64.7	0.3563399937137707
SG0SPEC	100	1	False	64.8	0.35382054564604354
SG0SPEC	100	1	False	64.89999999999999	0.35130024836486995
SG0SPEC	100	1	False	65.0	0.3487791565122233
SG0SPEC	100	1	False	65.1	0.3462573249877131
SG0SPEC	100	1	False	65.2	0.3437348089486738
SG0SPEC	100	1	False	65.3	0.34121166381025314
SG0SPEC	100	1	False	65.39999999999999	0.338687945245483
SG0SPEC	100	1	False	65.5	0.33616370918535354
SG0SPEC	100	1	False	65.6	0.33363901181887606
SG0SPEC	100	1	False	65.7	0.3311139095931303
SG0SPEC	100	1	False	65.8	0.3285884592133154
SG0SPEC	100	1	False	65.89999999999999	0.326062717642781
SG0SPEC	100	1	False	66.0	0.32353674210305483
SG0SPEC	100	1	False	66.1	0.3210105900738605
SG0SPEC	100	1	False	66.2	0.318484319293119
SG0SPEC	100	1	False	66.3	0.3159579877569476
SG0SPEC	100	1	False	66.39999999999999	0.3134316537196416
SG0SPEC	100	1	False	66.5	0.3109053756936451
SG0SPEC	100	1	False	66.6	0.308379212449512
SG0SPEC	100	1	False	66.7	0.3058532230158525
SG0SPEC	100	1	False	66.8	0.30332746667926663
SG0SPEC	100	1	False	66.89999999999999	0.3008020029842622
SG0SPEC	100	1	False	67.0	0.2982768917331638
SG0SPEC	100	1	False	67.1	0.2957521929860006
SG0SPEC	100	1	False	67.2	0.29322796706038246
SG0SPEC	100	1	False	67.3	0.29070427453135894
SG0SPEC	100	1	False	67.39999999999999	0.28818117623126305
SG0SPEC	100	1	False	67.5	0.28565873324953656
SG0SPEC	100	1	False	67.6	0.28313700693253746
SG0SPEC	100	1	False	67.7	0.2806160588833305
SG0SPEC	100	1	False	67.8	0.2780959509614588
SG0SPEC	100	1	False	67.89999999999999	0.27557674528269355
SG0SPEC	100	1	False	68.0	0.27305850421876426
SG0SPEC	100	1	False	68.1	0.2705412903970753
SG0SPEC	100	1	False	68.2	0.26802516670038484
SG0SPEC	100	1	False	68.3	0.2655101962664811
SG0SPEC	100	1	False	68.39999999999999	0.26299644248781895
SG0SPEC	100	1	False	68.5	0.26048396901114373
SG0SPEC	100	1	False	68.6	0.2579728397370879
SG0SPEC	100	1	False	68.7	0.2554631188197372
SG0SPEC	100	1	False	68.8	0.25295487066618094
SG0SPEC	100	1	False	68.89999999999999	0.2504481599360274
SG0SPEC	100	1	False	69.0	0.24794305154089413
SG0SPEC	100	1	False	69.1	0.24543961064387432
SG0SPEC	100	1	False	69.2	0.24293790265896745
SG0SPEC	100	1	False	69.3	0.24043799325048612
SG0SPEC	100	1	False	69.39999999999999	0.23793994833242776
SG0SPEC	100	1	False	69.5	0.2354438340678181
SG0SPEC	100	1	False	69.6	0.2329497168680222
SG0SPEC	100	1	False	69.7	0.23045766339201867
SG0SPEC	100	1	False	69.8	0.2279677405456459
SG0SPEC	100	1	False	69.89999999999999	0.22548001548080815
SG0SPEC	100	1	False	70.0	0.2229945555946482
SG0SPEC	100	1	False	70.1	0.22051142852868424
SG0SPEC	100	1	False	70.2	0.21803070216790593
SG0SPEC	100	1	False	70.3	0.21555244463983597
SG0SPEC	100	1	False	70.39999999999999	0.2130767243135481
SG0SPEC	100	1	False	70.5	0.21060360979864678
SG0SPEC	100	1	False	70.6	0.20813316994420644
SG0SPEC	100	1	False	70.7	0.20566547383766526
SG0SPEC	100	1	False	70.8	0.2032005908036787
SG0SPEC	100	1	False	70.89999999999999	0.2007385904029249
SG0SPEC	100	1	False	71.0	0.19827954243086635
SG0SPEC	100	1	False	71.1	0.1958235169164684
SG0SPEC	100	1	False	71.2	0.1933705841208616
SG0SPEC	100	1	False	71.3	0.19092081453596516
SG0SPEC	100	1	False	71.39999999999999	0.18847427888305288
SG0SPEC	100	1	False	71.5	0.18603104811127003
SG0SPEC	100	1	False	71.6	0.18359119339610436
SG0SPEC	100	1	False	71.7	0.18115478613779146
SG0SPEC	100	1	False	71.8	0.1787218979596795
SG0SPEC	100	1	False	71.89999999999999	0.17629260070652764
SG0SPEC	100	1	False	72.0	0.1738669664427544
SG0SPEC	100	1	False	72.1	0.1714450674506262
SG0SPEC	100	1	False	72.2	0.1690269762283847
SG0SPEC	100	1	False	72.3	0.1666127654883183
SG0SPEC	100	1	False	72.39999999999999	0.164202508154769
SG0SPEC	100	1	False	72.5	0.16179627736207672
SG0SPEC	100	1	False	72.6	0.15939414645246314
SG0SPEC	100	1	False	72.7	0.156996188973845
SG0SPEC	100	1	False	72.8	0.15460247867758795
SG0SPEC	100	1	False	72.89999999999999	0.1522130895161842
SG0SPEC	100	1	False	73.0	0.14982809564087074
SG0SPEC	100	1	False	73.1	0.1474475713991719
SG0SPEC	100	1	False	73.2	0.1450715913323686
SG0SPEC	100	1	False	73.3	0.14270023017290406
SG0SPEC	100	1	False	73.39999999999999	0.14033356284170292
SG0SPEC	100	1	False	73.5	0.1379716644454257
SG0SPEC	100	1	False	73.6	0.13561461027364402
SG0SPEC	100	1	False	73.7	0.13326247579593203
SG0SPEC	100	1	False	73.8	0.13091533665888938
SG0SPEC	100	1	False	73.89999999999999	0.12857326868307295
SG0SPEC	100	1	False	74.0	0.12623634785985352
SG0SPEC	100	1	False	74.1	0.12390465034818944
SG0SPEC	100	1	False	74.2	0.12157825247131038
SG0SPEC	100	1	False	74.3	0.11925723071332177
SG0SPEC	100	1	False	74.39999999999999	0.11694166171571771
SG0SPEC	100	1	False	74.5	0.11463162227380677
SG0SPEC	100	1	False	74.6	0.11232718933304996
SG0SPEC	100	1	False	74.7	0.11002843998530344
SG0SPEC	100	1	False	74.8	0.10773545146497353
SG0SPEC	100	1	False	74.89999999999999	0.10544830114507305
SG0SPEC	100	1	False	75.0	0.1031670665331871
SG0SPEC	100	1	False	75.1	0.10089182526733982
SG0SPEC	100	1	False	75.2	0.09862265511176269
SG0SPEC	100	1	False	75.3	0.09635963395256743
SG0SPEC	100	1	False	75.39999999999999	0.09410283979331287
SG0SPEC	100	1	False	75.5	0.0918523507504756
SG0SPEC	100	1	False	75.6	0.0896082450488144
SG0SPEC	100	1	False	75.7	0.08737060101663069
SG0SPEC	100	1	False	75.8	0.08513949708092534
SG0SPEC	100	1	False	75.89999999999999	0.08291501176244477
SG0SPEC	100	1	False	76.0	0.08069722367062289
SG0SPEC	100	1	False	76.1	0.07848621149841235
SG0SPEC	100	1	False	76.2	0.07628205401700225
SG0SPEC	100	1	False	76.3	0.07408483007043064
SG0SPEC	100	1	False	76.39999999999999	0.0718946185700746
SG0SPEC	100	1	False	76.5	0.06971149848903505
SG0SPEC	100	1	False	76.6	0.06753554885640191
SG0SPEC	100	1	False	76.7	0.0653668487513997
SG0SPEC	100	1	False	76.8	0.06320547729742358
SG0SPEC	100	1	False	76.9	0.06105151365594682
SG0SPEC	100	1	False	77.0	0.05890503702031643
SG0SPEC	100	1	False	77.1	0.05676612660942171
SG0SPEC	100	1	False	77.2	0.054634861661244406
SG0SPEC	100	1	False	77.3	0.052511321426285465
SG0SPEC	100	1	False	77.4	0.050395585160864266
SG0SPEC	100	1	False	77.5	0.048287732120296877
SG0SPEC	100	1	False	77.6	0.04618784155194636
SG0SPEC	100	1	False	77.7	0.04409599268814473
SG0SPEC	100	1	False	77.8	0.04201226473899052
SG0SPEC	100	1	False	77.9	0.039936736885013494
SG0SPEC	100	1	False	78.0	0.037869488269713814
SG0SPEC	100	1	False	78.1	0.03581059799196709
SG0SPEC	100	1	False	78.2	0.03376014509830116
SG0SPEC	100	1	False	78.3	0.03171820857504077
SG0SPEC	100	1	False	78.4	0.029684867340317212
SG0SPEC	100	1	False	78.5	0.02766020023595002
SG0SPEC	100	1	False	78.6	0.02564428601918805
SG0SPEC	100	1	False	78.7	0.023637203354322844
SG0SPEC	100	1	False	78.8	0.021639030804165443
SG0SPEC	100	1	False	78.9	0.019649846821384386
SG0SPEC	100	1	False	79.0	0.01766972973971462
SG0SPEC	100	1	False	79.1	0.015698757765025915
SG0SPEC	100	1	False	79.2	0.013737008966255675
SG0SPEC	100	1	False	79.3	0.011784561266208837
SG0SPEC	100	1	False	79.4	0.009841492432216482
SG0SPEC	100	1	False	79.5	0.007907880066662567
SG0SPEC	100	1	False	79.6	0.005983801597370039
SG0SPEC	100	1	False	79.7	0.004069334267852154
SG0SPEC	100	1	False	79.8	0.0021645551274301375
SG0SPEC	100	1	False	79.9	0.00026954102120678485
SG0SPEC	100	1	False	80.0	-0.001615631420087245
SG0SPEC	100	1	False	80.1	-0.003490885790388775
SG0SPEC	100	1	False	80.2	-0.005356145918732195
SG0SPEC	100	1	False	80.3	-0.007211335879811775
SG0SPEC	100	1	False	80.4	-0.009056380004682217
SG0SPEC	100	1	False	80.5	-0.010891202891591269
SG0SPEC	100	1	False	80.6	-0.012715729416946972
SG0SPEC	100	1	False	80.7	-0.01452988474641595
SG0SPEC	100	1	False	80.8	-0.0163335943461545
SG0SPEC	100	1	False	80.9	-0.018126783994172977
SG0SPEC	100	1	False	81.0	-0.01990937979182436
SG0SPEC	100	1	False	81.1	-0.02168130817542973
SG0SPEC	100	1	False	81.2	-0.023442495928025397
SG0SPEC	100	1	False	81.3	-0.02519287019123736
SG0SPEC	100	1	False	81.4	-0.02693235847728686
SG0SPEC	100	1	False	81.5	-0.028660888681110556
SG0SPEC	100	1	False	81.6	-0.030378389092612392
SG0SPEC	100	1	False	81.7	-0.03208478840903081
SG0SPEC	100	1	False	81.8	-0.033780015747424376
SG0SPEC	100	1	False	81.9	-0.035464000657280545
SG0SPEC	100	1	False	82.0	-0.037136673133233766
SG0SPEC	100	1	False	82.1	-0.03879796362790122
SG0SPEC	100	1	False	82.2	-0.04044780306482702
SG0SPEC	100	1	False	82.3	-0.04208612285153843
SG0SPEC	100	1	False	82.4	-0.043712854892707605
SG0SPEC	100	1	False	82.5	-0.04532793160341712
SG0SPEC	100	1	False	82.6	-0.04693128592253057
SG0SPEC	100	1	False	82.7	-0.048522851326159654
SG0SPEC	100	1	False	82.8	-0.05010256184122788
SG0SPEC	100	1	False	82.9	-0.051670352059131855
SG0SPEC	100	1	False	83.0	-0.05322615714948987
SG0SPEC	100	1	False	83.1	-0.05476991287397993
SG0SPEC	100	1	False	83.2	-0.05630155560026487
SG0SPEC	100	1	False	83.3	-0.05782102231599215
SG0SPEC	100	1	False	83.4	-0.05932825064288157
SG0SPEC	100	1	False	83.5	-0.060823178850878616
SG0SPEC	100	1	False	83.6	-0.06230574587238666
SG0SPEC	100	1	False	83.7	-0.06377589131656021
SG0SPEC	100	1	False	83.8	-0.06523355548366598
SG0SPEC	100	1	False	83.9	-0.06667867937950185
SG0SPEC	100	1	False	84.0	-0.06811120472987128
SG0SPEC	100	1	False	84.1	-0.06953107399510998
SG0SPEC	100	1	False	84.2	-0.07093823038466002
SG0SPEC	100	1	False	84.3	-0.07233261787168507
SG0SPEC	100	1	False	84.4	-0.07371418120772513
SG0SPEC	100	1	False	84.5	-0.07508286593738481
SG0SPEC	100	1	False	84.6	-0.07643861841305015
SG0SPEC	100	1	False	84.7	-0.07778138580962979
SG0SPEC	100	1	False	84.8	-0.07911111613931414
SG0SPEC	100	1	False	84.9	-0.08042775826635096
SG0SPEC	100	1	False	85.0	-0.0817312619218256
SG0SPEC	100	1	False	85.1	-0.08302157771845002
SG0SPEC	100	1	False	85.2	-0.08429865716534521
SG0SPEC	100	1	False	85.3	-0.08556245268281841
SG0SPEC	100	1	False	85.4	-0.0868129176171277
SG0SPEC	100	1	False	85.5	-0.08805000625522567
SG0SPEC	100	1	False	85.6	-0.0892736738394811
SG0SPEC	100	1	False	85.7	-0.09048387658236864
SG0SPEC	100	1	False	85.8	-0.09168057168112055
SG0SPEC	100	1	False	85.9	-0.09286371733233945
SG0SPEC	100	1	False	86.0	-0.09403327274655915
SG0SPEC	100	1	False	86.1	-0.09518919816275033
SG0SPEC	100	1	False	86.2	-0.09633145486276715
SG0SPEC	100	1	False	86.3	-0.09746000518572114
SG0SPEC	100	1	False	86.4	-0.09857481254228626
SG0SPEC	100	1	False	86.5	-0.09967584142891703
SG0SPEC	100	1	False	86.6	-0.10076305744198255
SG0SPEC	100	1	False	86.7	-0.1018364272918028
SG0SPEC	100	1	False	86.8	-0.1028959188165847
SG0SPEC	100	1	False	86.9	-0.10394150099624946
SG0SPEC	100	1	False	87.0	-0.1049731439661424
SG0SPEC	100	1	False	87.1	-0.10599081903062178
SG0SPEC	100	1	False	87.2	-0.1069944986765169
SG0SPEC	100	1	False	87.3	-0.10798415658644658
SG0SPEC	100	1	False	87.4	-0.10895976765199794
SG0SPEC	100	1	False	87.5	-0.1099213079867479
SG0SPEC	100	1	False	87.6	-0.11086875493912943
SG0SPEC	100	1	False	87.7	-0.1118020871051293
SG0SPEC	100	1	False	87.8	-0.11272128434081041
SG0SPEC	100	1	False	87.9	-0.11362632777465602
SG0SPEC	100	1	False	88.0	-0.11451719981972057
SG0SPEC	100	1	False	88.1	-0.11539388418558942
SG0SPEC	100	1	False	88.2	-0.11625636589012721
SG0SPEC	100	1	False	88.3	-0.1171046312710209
SG0SPEC	100	1	False	88.4	-0.11793866799710033
SG0SPEC	100	1	False	88.5	-0.11875846507943252
SG0SPEC	100	1	False	88.6	-0.11956401288218146
SG0SPEC	100	1	False	88.7	-0.12035530313322756
SG0SPEC	100	1	False	88.8	-0.12113232893453335
SG0SPEC	100	1	False	88.9	-0.12189508477225766
SG0SPEC	100	1	False	89.0	-0.12264356652660213
SG0SPEC	100	1	False	89.1	-0.12337777148138535
SG0SPEC	100	1	False	89.2	-0.12409769833334018
SG0SPEC	100	1	False	89.3	-0.12480334720112142
SG0SPEC	100	1	False	89.4	-0.12549471963402262
SG0SPEC	100	1	False	89.5	-0.12617181862038776
SG0SPEC	100	1	False	89.6	-0.12683464859571864
SG0SPEC	100	1	False	89.7	-0.1274832154504631
SG0SPEC	100	1	False	89.8	-0.128117526537483
SG0SPEC	100	1	False	89.9	-0.12873759067919116
SG0SPEC	100	1	False	90.0	-0.12934341817435183
SG0SPEC	100	1	False	90.1	-0.1299350208045384
SG0SPEC	100	1	False	90.2	-0.13051241184024123
SG0SPEC	100	1	False	90.3	-0.13107560604661775
SG0SPEC	100	1	False	90.4	-0.13162461968888045
SG0SPEC	100	1	False	90.5	-0.13215947053731464
SG0SPEC	100	1	False	90.6	-0.13268017787192135
SG0SPEC	100	1	False	90.7	-0.13318676248667843
SG0SPEC	100	1	False	90.8	-0.13367924669341205
SG0SPEC	100	1	False	90.9	-0.1341576543252776
SG0SPEC	100	1	False	91.0	-0.13462201073983898
SG0SPEC	100	1	False	91.1	-0.13507234282174366
SG0SPEC	100	1	False	91.2	-0.13550867898498933
SG0SPEC	100	1	False	91.3	-0.13593104917477236
SG0SPEC	100	1	False	91.4	-0.1363394848689189
SG0SPEC	100	1	False	91.5	-0.13673401907888874
SG0SPEC	100	1	False	91.6	-0.13711468635035112
SG0SPEC	100	1	False	91.7	-0.13748152276332568
SG0SPEC	100	1	False	91.8	-0.13783456593188403
SG0SPEC	100	1	False	91.9	-0.1381738550034119
SG0SPEC	100	1	False	92.0	-0.13849943065742235
SG0SPEC	100	1	False	92.1	-0.13881133510391971
SG0SPEC	100	1	False	92.2	-0.13910961208131198
SG0SPEC	100	1	False	92.3	-0.1393943068538655
SG0SPEC	100	1	False	92.4	-0.13966546620870057
SG0SPEC	100	1	False	92.5	-0.13992313845232532
SG0SPEC	100	1	False	92.6	-0.14016737340670699
SG0SPEC	100	1	False	92.7	-0.1403982224048731
SG0SPEC	100	1	False	92.8	-0.1406157382860478
SG0SPEC	100	1	False	92.9	-0.14081997539031652
SG0SPEC	100	1	False	93.0	-0.14101098955281913
SG0SPEC	100	1	False	93.1	-0.1411888380974703
SG0SPEC	100	1	False	93.2	-0.14135357983020755
SG0SPEC	100	1	False	93.3	-0.14150527503176355
SG0SPEC	100	1	False	93.4	-0.1416439854499649
SG0SPEC	100	1	False	93.5	-0.14176977429155602
SG0SPEC	100	1	False	93.6	-0.14188270621354865
SG0SPEC	100	1	False	93.7	-0.14198284731409763
SG0SPEC	100	1	False	93.8	-0.14207026512290324
SG0SPEC	100	1	False	93.9	-0.14214502859114236
SG0SPEC	100	1	False	94.0	-0.14220720808092713
SG0SPEC	100	1	False	94.1	-0.1422568753542961
SG0SPEC	100	1	False	94.2	-0.14229410356173883
SG0SPEC	100	1	False	94.3	-0.14231896723025245
SG0SPEC	100	1	False	94.4	-0.14233154225093936
SG0SPEC	100	1	False	94.5	-0.14233190586614294
SG0SPEC	100	1	False	94.6	-0.142320136656128
SG0SPEC	100	1	False	94.7	-0.14229631452530633
SG0SPEC	100	1	False	94.8	-0.14226052068801542
SG0SPEC	100	1	False	94.9	-0.14221283765384815
SG0SPEC	100	1	False	95.0	-0.14215334921254494
SG0SPEC	100	1	False	95.1	-0.14208214041844508
SG0SPEC	100	1	False	95.2	-0.1419992975745103
SG0SPEC	100	1	False	95.3	-0.14190490821591706
SG0SPEC	100	1	False	95.4	-0.1417990610932316
SG0SPEC	100	1	False	95.5	-0.14168184615516555
SG0SPEC	100	1	False	95.6	-0.14155335453092413
SG0SPEC	100	1	False	95.7	-0.14141367851214917
SG0SPEC	100	1	False	95.8	-0.1412629115344657
SG0SPEC	100	1	False	95.9	-0.14110114815863797
SG0SPEC	100	1	False	96.0	-0.14092848405134142
SG0SPEC	100	1	False	96.1	-0.14074501596555966
SG0SPEC	100	1	False	96.2	-0.1405508417206113
SG0SPEC	100	1	False	96.3	-0.14034606018181717
SG0SPEC	100	1	False	96.4	-0.14013077123981424
SG0SPEC	100	1	False	96.5	-0.1399050757895245
SG0SPEC	100	1	False	96.6	-0.13966907570878792
SG0SPEC	100	1	False	96.7	-0.13942287383666951
SG0SPEC	100	1	False	96.8	-0.13916657395144458
SG0SPEC	100	1	False	96.9	-0.13890028074827823
SG0SPEC	100	1	False	97.0	-0.13862409981660245
SG0SPEC	100	1	False	97.1	-0.13833813761720434
SG0SPEC	100	1	False	97.2	-0.13804250145903302
SG0SPEC	100	1	False	97.3	-0.13773729947573535
SG0SPEC	100	1	False	97.4	-0.13742264060193243
SG0SPEC	100	1	False	97.5	-0.13709863454924456
SG0SPEC	100	1	False	97.6	-0.13676539178207706
SG0SPEC	100	1	False	97.7	-0.13642302349317778
SG0SPEC	100	1	False	97.8	-0.13607164157897372
SG0SPEC	100	1	False	97.9	-0.13571135861470304
SG0SPEC	100	1	False	98.0	-0.13534228782934885
SG0SPEC	100	1	False	98.1	-0.13496454308038877
SG0SPEC	100	1	False	98.2	-0.13457823882836914
SG0SPEC	100	1	False	98.3	-0.1341834901113192
SG0SPEC	100	1	False	98.4	-0.13378041251901135
SG0SPEC	100	1	False	98.5	-0.13336912216708424
SG0SPEC	100	1	False	98.6	-0.13294973567103577
SG0SPEC	100	1	False	98.7	-0.13252237012010293
SG0SPEC	100	1	False	98.8	-0.1320871430510349
SG0SPEC	100	1	False	98.9	-0.13164417242177534
SG0SPEC	100	1	False	99.0	-0.13119357658506248
SG0SPEC	100	1	False	99.1	-0.13073547426196283
SG0SPEC	100	1	False	99.2	-0.13026998451534588
SG0SPEC	100	1	False	99.3	-0.12979722672331678
SG0SPEC	100	1	False	99.4	-0.12931732055261394
SG0SPEC	100	1	False	99.5	-0.128830385931987
SG0SPEC	100	1	False	99.6	-0.12833654302556702
SG0SPEC	100	1	False	99.7	-0.12783591220623725
SG0SPEC	100	1	False	99.8	-0.12732861402902185
SG0SPEC	100	1	False	99.9	-0.12681476920449966
SG0SPEC	100	1	False	100.0	-0.1262944985722589
SG0SPEC	100	1	False	100.1	-0.12576792307439913
SG0SPEC	100	1	False	100.2	-0.12523516372909857
SG0SPEC	100	1	False	100.3	-0.1246963416042539
SG0SPEC	100	1	False	100.4	-0.12415157779120578
SG0SPEC	100	1	False	100.5	-0.12360099337856126
SG0SPEC	100	1	False	100.6	-0.12304470942612405
SG0SPEC	100	1	False	100.7	-0.12248284693894478
SG0SPEC	100	1	False	100.8	-0.12191552684150099
SG0SPEC	100	1	False	100.9	-0.12134286995202051
SG0SPEC	100	1	False	101.0	-0.1207649969569544
SG0SPEC	100	1	False	101.1	-0.12018202838561579
SG0SPEC	100	1	False	101.2	-0.1195940845849899
SG0SPEC	100	1	False	101.3	-0.11900128569473069
SG0SPEC	100	1	False	101.4	-0.11840375162234902
SG0SPEC	100	1	False	101.5	-0.11780160201860844
SG0SPEC	100	1	False	101.6	-0.1171949562531314
SG0SPEC	100	1	False	101.7	-0.11658393339023335
SG0SPEC	100	1	False	101.8	-0.11596865216498714
SG0SPEC	100	1	False	101.9	-0.11534923095953271
SG0SPEC	100	1	False	102.0	-0.1147257877796362
SG0SPEC	100	1	False	102.1	-0.11409844023151312
SG0SPEC	100	1	False	102.2	-0.1134673054989171
SG0SPEC	100	1	False	102.3	-0.11283250032051112
SG0SPEC	100	1	False	102.4	-0.11219414096752081
SG0SPEC	100	1	False	102.5	-0.1115523432216848
SG0SPEC	100	1	False	102.6	-0.11090722235350679
SG0SPEC	100	1	False	102.7	-0.11025889310081548
SG0SPEC	100	1	False	102.8	-0.10960746964764513
SG0SPEC	100	1	False	102.9	-0.10895306560343504
SG0SPEC	100	1	False	103.0	-0.1082957939825657
SG0SPEC	100	1	False	103.1	-0.10763576718422721
SG0SPEC	100	1	False	103.2	-0.10697309697263549
SG0SPEC	100	1	False	103.3	-0.10630789445759582
SG0SPEC	100	1	False	103.4	-0.10564027007542345
SG0SPEC	100	1	False	103.5	-0.10497033357022517
SG0SPEC	100	1	False	103.6	-0.10429819397554624
SG0SPEC	100	1	False	103.7	-0.10362395959639098
SG0SPEC	100	1	False	103.8	-0.10294773799161866
SG0SPEC	100	1	False	103.9	-0.1022696359567197
SG0SPEC	100	1	False	104.0	-0.10158975950697782
SG0SPEC	100	1	False	104.1	-0.10090821386102126
SG0SPEC	100	1	False	104.2	-0.10022510342476522
SG0SPEC	100	1	False	104.3	-0.0995405317757541
SG0SPEC	100	1	False	104.4	-0.09885460164789825
SG0SPEC	100	1	False	104.5	-0.0981674149166181
SG0SPEC	100	1	False	104.6	-0.0974790725843884
SG0SPEC	100	1	False	104.7	-0.09678967476669391
SG0SPEC	100	1	False	104.8	-0.09609932067839219
SG0SPEC	100	1	False	104.9	-0.09540810862048826
SG0SPEC	100	1	False	105.0	-0.09471613596732259
SG0SPEC	100	1	False	105.1	-0.09402349915417346
SG0SPEC	100	1	False	105.2	-0.09333029366527296
SG0SPEC	100	1	False	105.3	-0.09263661402224234
SG0SPEC	100	1	False	105.4	-0.09194255377294147
SG0SPEC	100	1	False	105.5	-0.09124820548073705
SG0SPEC	100	1	False	105.6	-0.0905536607141874
SG0SPEC	100	1	False	105.7	-0.08985901003714387
SG0SPEC	100	1	False	105.8	-0.08916434299927145
SG0SPEC	100	1	False	105.9	-0.08846974812698151
SG0SPEC	100	1	False	106.0	-0.08777531291478471
SG0SPEC	100	1	False	106.1	-0.08708112381705448
SG0SPEC	100	1	False	106.2	-0.08638726624020433
SG0SPEC	100	1	False	106.3	-0.08569382453527812
SG0SPEC	100	1	False	106.4	-0.08500088199094882
SG0SPEC	100	1	False	106.5	-0.08430852082692528
SG0SPEC	100	1	False	106.6	-0.08361682218776532
SG0SPEC	100	1	False	106.7	-0.08292586613709127
SG0SPEC	100	1	False	106.8	-0.08223573165220828
SG0SPEC	100	1	False	106.9	-0.08154649661911742
SG0SPEC	100	1	False	107.0	-0.08085823782792914
SG0SPEC	100	1	False	107.1	-0.08017103096866345
SG0SPEC	100	1	False	107.2	-0.07948495062744297
SG0SPEC	100	1	False	107.3	-0.0788000702830703
SG0SPEC	100	1	False	107.4	-0.07811646230398676
SG0SPEC	100	1	False	107.5	-0.07743419794561009
SG0SPEC	100	1	False	107.6	-0.07675334734804604
SG0SPEC	100	1	False	107.7	-0.07607397953417055
SG0SPEC	100	1	False	107.8	-0.07539616240807769
SG0SPEC	100	1	False	107.9	-0.07471996275388937
SG0SPEC	100	1	False	108.0	-0.07404544623492189
SG0SPEC	100	1	False	108.1	-0.0733726773932061
SG0SPEC	100	1	False	108.2	-0.0727017196493541
SG0SPEC	100	1	False	108.3	-0.07203263530277097
SG0SPEC	100	1	False	108.4	-0.07136548553220183
SG0SPEC	100	1	False	108.5	-0.07070033039661415
SG0SPEC	100	1	False	108.6	-0.07003722883640773
SG0SPEC	100	1	False	108.7	-0.06937623867494559
SG0SPEC	100	1	False	108.8	-0.06871741662040526
SG0SPEC	100	1	False	108.9	-0.06806081826793751
SG0SPEC	100	1	False	109.0	-0.06740649810213675
SG0SPEC	100	1	False	109.1	-0.06675450949980634
SG0SPEC	100	1	False	109.2	-0.06610490473302454
SG0SPEC	100	1	False	109.3	-0.06545773497249614
SG0SPEC	100	1	False	109.4	-0.06481305029118857
SG0SPEC	100	1	False	109.5	-0.06417089966824656
SG0SPEC	100	1	False	109.6	-0.0635313309931782
SG0SPEC	100	1	False	109.7	-0.06289439107030588
SG0SPEC	100	1	False	109.8	-0.06226012562347993
SG0SPEC	100	1	False	109.9	-0.06162857930104306
SG0SPEC	100	1	False	110.0	-0.06099979568104494
SG0SPEC	100	1	False	110.1	-0.06037381727669823
SG0SPEC	100	1	False	110.2	-0.05975068554206934
SG0SPEC	100	1	False	110.3	-0.059130440878001206
SG0SPEC	100	1	False	110.4	-0.058513122638256705
SG0SPEC	100	1	False	110.5	-0.05789876913588348
SG0SPEC	100	1	False	110.6	-0.05728741764978578
SG0SPEC	100	1	False	110.7	-0.056679104431505554
SG0SPEC	100	1	False	110.8	-0.05607386471220026
SG0SPEC	100	1	False	110.9	-0.0554717327098151
SG0SPEC	100	1	False	111.0	-0.05487274163644177
SG0SPEC	100	1	False	111.1	-0.054276923705858654
SG0SPEC	100	1	False	111.2	-0.053684310141245195
SG0SPEC	100	1	False	111.3	-0.05309493118306645
SG0SPEC	100	1	False	111.4	-0.05250881609711913
SG0SPEC	100	1	False	111.5	-0.0519259931827365
SG0SPEC	100	1	False	111.6	-0.051346489781142285
SG0SPEC	100	1	False	111.7	-0.05077033228395114
SG0SPEC	100	1	False	111.8	-0.05019754614180904
SG0SPEC	100	1	False	111.9	-0.049628155873164465
SG0SPEC	100	1	False	112.0	-0.0490621850731715
SG0SPEC	100	1	False	112.1	-0.04849965642271073
SG0SPEC	100	1	False	112.2	-0.047940591697530496
SG0SPEC	100	1	False	112.3	-0.0473850117774959
SG0SPEC	100	1	False	112.4	-0.04683293665594451
SG0SPEC	100	1	False	112.5	-0.04628438544914265
SG0SPEC	100	1	False	112.6	-0.04573937640583404
SG0SPEC	100	1	False	112.7	-0.04519792691687909
SG0SPEC	100	1	False	112.8	-0.044660053524977796
SG0SPEC	100	1	False	112.9	-0.04412577193447008
SG0SPEC	100	1	False	113.0	-0.043595097021210234
SG0SPEC	100	1	False	113.1	-0.0430680428425102
SG0SPEC	100	1	False	113.2	-0.042544622647144495
SG0SPEC	100	1	False	113.3	-0.042024848885415286
SG0SPEC	100	1	False	113.4	-0.04150873321926883
SG0SPEC	100	1	False	113.5	-0.04099628653246272
SG0SPEC	100	1	False	113.6	-0.040487518940774916
SG0SPEC	100	1	False	113.7	-0.039982439802253786
SG0SPEC	100	1	False	113.8	-0.039481057727501816
SG0SPEC	100	1	False	113.9	-0.03898338058998983
SG0SPEC	100	1	False	114.0	-0.03848941553639684
SG0SPEC	100	1	False	114.1	-0.037999168996972005
SG0SPEC	100	1	False	114.2	-0.0375126466959127
SG0SPEC	100	1	False	114.3	-0.03702985366175741
SG0SPEC	100	1	False	114.4	-0.0365507942377859
SG0SPEC	100	1	False	114.5	-0.03607547209242547
SG0SPEC	100	1	False	114.6	-0.03560389022965807
SG0SPEC	100	1	False	114.7	-0.035136050999424885
SG0SPEC	100	1	False	114.8	-0.0346719561080248
SG0SPEC	100	1	False	114.9	-0.03421160662850181
SG0SPEC	100	1	False	115.0	-0.03375500301102055
SG0SPEC	100	1	False	115.1	-0.0333021450932228
SG0SPEC	100	1	False	115.2	-0.0328530321105651
SG0SPEC	100	1	False	115.3	-0.032407662706632076
SG0SPEC	100	1	False	115.4	-0.03196603494342276
SG0SPEC	100	1	False	115.5	-0.03152814631160669
SG0SPEC	100	1	False	115.6	-0.03109399374074728
SG0SPEC	100	1	False	115.7	-0.030663573609488588
SG0SPEC	100	1	False	115.8	-0.03023688175570374
SG0SPEC	100	1	False	115.9	-0.029813913486600598
SG0SPEC	100	1	False	116.0	-0.029394663588784297
SG0SPEC	100	1	False	116.1	-0.028979126338271512
SG0SPEC	100	1	False	116.2	-0.02856729551045493
SG0SPEC	100	1	False	116.3	-0.028159164390017023
SG0SPEC	100	1	False	116.4	-0.02775472578078756
SG0SPEC	100	1	False	116.5	-0.02735397201554586
SG0SPEC	100	1	False	116.6	-0.02695689496576205
SG0SPEC	100	1	False	116.7	-0.026563486051279384
SG0SPEC	100	1	False	116.8	-0.026173736249931332
SG0SPEC	100	1	False	116.9	-0.025787636107094457
SG0SPEC	100	1	False	117.0	-0.025405175745174008
SG0SPEC	100	1	False	117.1	-0.025026344873019715
SG0SPEC	100	1	False	117.2	-0.024651132795271546
SG0SPEC	100	1	False	117.3	-0.024279528421633022
SG0SPEC	100	1	False	117.4	-0.02391152027606898
SG0SPEC	100	1	False	117.5	-0.023547096505929975
SG0SPEC	100	1	False	117.6	-0.023186244890997323
SG0SPEC	100	1	False	117.7	-0.022828952852450332
SG0SPEC	100	1	False	117.8	-0.022475207461754368
SG0SPEC	100	1	False	117.9	-0.022124995449465907
SG0SPEC	100	1	False	118.0	-0.021778303213957084
SG0SPEC	100	1	False	118.1	-0.02143511683005494
SG0SPEC	100	1	False	118.2	-0.02109542205759729
SG0SPEC	100	1	False	118.3	-0.02075920434990202
SG0SPEC	100	1	False	118.4	-0.02042644886215001
SG0SPEC	100	1	False	118.5	-0.020097140459680363
SG0SPEC	100	1	False	118.6	-0.01977126372619752
SG0SPEC	100	1	False	118.7	-0.019448802971888512
SG0SPEC	100	1	False	118.8	-0.0191297422414511
SG0SPEC	100	1	False	118.9	-0.018814065322030567
SG0SPEC	100	1	False	119.0	-0.018501755751065437
SG0SPEC	100	1	False	119.1	-0.018192796824041846
SG0SPEC	100	1	False	119.2	-0.017887171602154816
SG0SPEC	100	1	False	119.3	-0.01758486291987773
SG0SPEC	100	1	False	119.4	-0.017285853392437295
SG0SPEC	100	1	False	119.5	-0.01699012542319662
SG0SPEC	100	1	False	119.6	-0.01669766121094241
SG0SPEC	100	1	False	119.7	-0.016408442757080064
SG0SPEC	100	1	False	119.8	-0.016122451872733024
SG0SPEC	100	1	False	119.9	-0.01583967018574798
SG0SPEC	100	1	False	120.0	-0.01556007914760549
SG0SPEC	100	1	False	120.1	-0.015283660040235661
SG0SPEC	100	1	False	120.2	-0.015010393982739076
SG0SPEC	100	1	False	120.3	-0.014740261938013182
SG0SPEC	100	1	False	120.4	-0.014473244719282923
SG0SPEC	100	1	False	120.5	-0.014209322996537882
SG0SPEC	100	1	False	120.6	-0.013948477302873828
SG0SPEC	100	1	False	120.7	-0.013690688040739649
SG0SPEC	100	1	False	120.8	-0.013435935488091244
SG0SPEC	100	1	False	120.9	-0.013184199804449282
SG0SPEC	100	1	False	121.0	-0.012935461036864928
SG0SPEC	100	1	False	121.1	-0.012689699125790396
SG0SPEC	100	1	False	121.2	-0.012446893910857328
SG0SPEC	100	1	False	121.3	-0.01220702513656119
SG0SPEC	100	1	False	121.4	-0.011970072457853765
SG0SPEC	100	1	False	121.5	-0.01173601544564279
SG0SPEC	100	1	False	121.6	-0.011504833592200036
SG0SPEC	100	1	False	121.7	-0.011276506316477586
SG0SPEC	100	1	False	121.8	-0.011051012969333628
SG0SPEC	100	1	False	121.9	-0.010828332838667014
SG0SPEC	100	1	False	122.0	-0.010608445154462728
SG0SPEC	100	1	False	122.1	-0.010391329093746914
SG0SPEC	100	1	False	122.2	-0.010176963785453403
SG0SPEC	100	1	False	122.3	-0.009965328315202122
SG0SPEC	100	1	False	122.4	-0.009756401729989006
SG0SPEC	100	1	False	122.5	-0.009550163042789656
SG0SPEC	100	1	False	122.6	-0.009346591237075264
SG0SPEC	100	1	False	122.7	-0.009145665271243768
SG0SPEC	100	1	False	122.8	-0.00894736408296494
SG0SPEC	100	1	False	122.9	-0.008751666593441064
SG0SPEC	100	1	False	123.0	-0.008558551711583966
SG0SPEC	100	1	False	123.1	-0.008367998338108458
SG0SPEC	100	1	False	123.2	-0.008179985369543247
SG0SPEC	100	1	False	123.3	-0.007994491702160588
SG0SPEC	100	1	False	123.4	-0.007811496235824138
SG0SPEC	100	1	False	123.5	-0.007630977877756898
SG0SPEC	100	1	False	123.6	-0.007452915546229765
SG0SPEC	100	1	False	123.7	-0.007277288174170736
SG0SPEC	100	1	False	123.8	-0.007104074712696841
SG0SPEC	100	1	False	123.9	-0.0069332541345679495
SG0SPEC	100	1	False	124.0	-0.006764805437565026
SG0SPEC	100	1	False	124.1	-0.006598707647792037
SG0SPEC	100	1	False	124.2	-0.0064349398229034864
SG0SPEC	100	1	False	124.3	-0.006273481055257642
SG0SPEC	100	1	False	124.4	-0.006114310474996703
SG0SPEC	100	1	False	124.5	-0.005957407253054378
SG0SPEC	100	1	False	124.6	-0.005802750604092276
SG0SPEC	100	1	False	124.7	-0.005650319789365004
SG0SPEC	100	1	False	124.8	-0.005500094119516052
SG0SPEC	100	1	False	124.9	-0.005352052957303841
SG0SPEC	100	1	False	125.0	-0.005206175720260325
SG0SPEC	100	1	False	125.1	-0.00506244188328148
SG0SPEC	100	1	False	125.2	-0.004920830981151759
SG0SPEC	100	1	False	125.3	-0.0047813226110028344
SG0SPEC	100	1	False	125.4	-0.004643896434706977
SG0SPEC	100	1	False	125.5	-0.0045085321812072116
SG0SPEC	100	1	False	125.6	-0.00437520964878354
SG0SPEC	100	1	False	125.7	-0.004243908707257388
SG0SPEC	100	1	False	125.8	-0.004114609300134442
SG0SPEC	100	1	False	125.9	-0.0039872914466867046
SG0SPEC	100	1	False	126.0	-0.0038619352439749842
SG0SPEC	100	1	False	126.1	-0.0037385208688123224
SG0SPEC	100	1	False	126.2	-0.003617028579669299
SG0SPEC	100	1	False	126.3	-0.0034974387185222828
SG0SPEC	100	1	False	126.4	-0.0033797317126448927
SG0SPEC	100	1	False	126.5	-0.003263888076344324
SG0SPEC	100	1	False	126.6	-0.0031498884126425
SG0SPEC	100	1	False	126.7	-0.0030377134149034376
SG0SPEC	100	1	False	126.8	-0.002927343868407645
SG0SPEC	100	1	False	126.9	-0.0028187606518739307
SG0SPEC	100	1	False	127.0	-0.002711944738930091
SG0SPEC	100	1	False	127.1	-0.0026068771995324826
SG0SPEC	100	1	False	127.2	-0.002503539201336159
SG0SPEC	100	1	False	127.3	-0.0024019120110156337
SG0SPEC	100	1	False	127.4	-0.0023019769955375815
SG0SPEC	100	1	False	127.5	-0.0022037156233859156
SG0SPEC	100	1	False	127.6	-0.0021071094657403215
SG0SPEC	100	1	False	127.7	-0.0020121401976085714
SG0SPEC	100	1	False	127.8	-0.001918789598914293
SG0SPEC	100	1	False	127.9	-0.0018270395555395854
SG0SPEC	100	1	False	128.0	-0.0017368720603248853
SG0SPEC	100	1	False	128.1	-0.0016482692140252192
SG0SPEC	100	1	False	128.2	-0.001561213226224877
SG0SPEC	100	1	False	128.3	-0.0014756864162105456
SG0SPEC	100	1	False	128.4	-0.0013916712138038465
SG0SPEC	100	1	False	128.5	-0.0013091501601540908
SG0SPEC	100	1	False	128.6	-0.0012281059084916599
SG0SPEC	100	1	False	128.7	-0.001148521224843325
SG0SPEC	100	1	False	128.8	-0.0010703789887094607
SG0SPEC	100	1	False	128.9	-0.0009936621937046252
SG0SPEC	100	1	False	129.0	-0.0009183539481613978
SG0SPEC	100	1	False	129.1	-0.0008444374756991206
SG0SPEC	100	1	False	129.2	-0.0007718961157572647
SG0SPEC	100	1	False	129.3	-0.0007007133240947743
SG0SPEC	100	1	False	129.4	-0.0006308726732558023
SG0SPEC	100	1	False	129.5	-0.0005623578530025073
SG0SPEC	100	1	False	129.6	-0.000495152670715561
SG0SPEC	100	1	False	129.7	-0.00042924105176308527
SG0SPEC	100	1	False	129.8	-0.00036460703983868105
SG0SPEC	100	1	False	129.9	-0.0003012347972690422
SG0SPEC	100	1	False	130.0	-0.0002391086052918293
SG0SPEC	100	1	False	130.1	-0.00017821286430462488
SG0SPEC	100	1	False	130.2	-0.00011853209408525457
SG0SPEC	100	1	False	130.3	-6.005093398430891e-05
SG0SPEC	100	1	False	130.4	-2.754143090507005e-06
SG0SPEC	100	1	False	130.5	5.3373399630861456e-05
SG0SPEC	100	1	False	130.6	0.00010834669522536222
SG0SPEC	100	1	False	130.7	0.00016218062466242622
SG0SPEC	100	1	False	130.8	0.00021488994877336362
SG0SPEC	100	1	False	130.9	0.00026648930821356677
SG0SPEC	100	1	False	131.0	0.00031699322344893666
SG0SPEC	100	1	False	131.1	0.0003664160947650796
SG0SPEC	100	1	False	131.2	0.00041477220229971083
SG0SPEC	100	1	False	131.3	0.0004620757060969383
SG0SPEC	100	1	False	131.4	0.0005083406461834093
SG0SPEC	100	1	False	131.5	0.0005535809426655809
SG0SPEC	100	1	False	131.6	0.0005978103958477254
SG0SPEC	100	1	False	131.7	0.0006410426863698765
SG0SPEC	100	1	False	131.8	0.0006832913753657369
SG0SPEC	100	1	False	131.9	0.0007245699046394692
SG0SPEC	100	1	False	132.0	0.0007648915968614294
SG0SPEC	100	1	False	132.1	0.0008042696557819194
SG0SPEC	100	1	False	132.2	0.0008427171664628875
SG0SPEC	100	1	False	132.3	0.0008802470955266861
SG0SPEC	100	1	False	132.4	0.0009168722914218595
SG0SPEC	100	1	False	132.5	0.0009526054847052624
SG0SPEC	100	1	False	132.6	0.0009874592883401235
SG0SPEC	100	1	False	132.7	0.0010214461980096075
SG0SPEC	100	1	False	132.8	0.001054578592445532
SG0SPEC	100	1	False	132.9	0.0010868687337717174
SG0SPEC	100	1	False	133.0	0.001118328767861579
SG0SPEC	100	1	False	133.1	0.0011489707247096794
SG0SPEC	100	1	False	133.2	0.0011788065188165994
SG0SPEC	100	1	False	133.3	0.0012078479495870023
SG0SPEC	100	1	False	133.4	0.0012361067017402638
SG0SPEC	100	1	False	133.5	0.0012635943457335835
SG0SPEC	100	1	False	133.6	0.001290322338196759
SG0SPEC	100	1	False	133.7	0.0013163020223787723
SG0SPEC	100	1	False	133.8	0.0013415446286054612
SG0SPEC	100	1	False	133.9	0.0013660612747480212
SG0SPEC	100	1	False	134.0	0.0013898629667020578
SG0SPEC	100	1	False	134.1	0.0014129605988767923
SG0SPEC	100	1	False	134.2	0.0014353649546940588
SG0SPEC	100	1	False	134.3	0.0014570867070967844
SG0SPEC	100	1	False	134.4	0.0014781364190666814
SG0SPEC	100	1	False	134.5	0.001498524544150767
SG0SPEC	100	1	False	134.6	0.0015182614269963826
SG0SPEC	100	1	False	134.7	0.0015373573038944997
SG0SPEC	100	1	False	134.8	0.0015558223033309154
SG0SPEC	100	1	False	134.9	0.0015736664465450544
SG0SPEC	100	1	False	135.0	0.0015908996480962002
SG0SPEC	100	1	False	135.1	0.0016075317164366647
SG0SPEC	100	1	False	135.2	0.0016235723544918194
SG0SPEC	100	1	False	135.3	0.0016390311602466224
SG0SPEC	100	1	False	135.4	0.001653917627338274
SG0SPEC	100	1	False	135.5	0.001668241145655045
SG0SPEC	100	1	False	135.6	0.0016820110019405692
SG0SPEC	100	1	False	135.7	0.0016952363804037943
SG0SPEC	100	1	False	135.8	0.0017079263633340256
SG0SPEC	100	1	False	135.9	0.0017200899317209688
SG0SPEC	100	1	False	136.0	0.0017317359658794926
SG0SPEC	100	1	False	136.1	0.0017428732460789361
SG0SPEC	100	1	False	136.2	0.001753510453176548
SG0SPEC	100	1	False	136.3	0.001763656169255102
SG0SPEC	100	1	False	136.4	0.001773318878264241
SG0SPEC	100	1	False	136.5	0.0017825069666654626
SG0SPEC	100	1	False	136.6	0.0017912287240804744
SG0SPEC	100	1	False	136.7	0.0017994923439427746
SG0SPEC	100	1	False	136.8	0.0018073059241521371
SG0SPEC	100	1	False	136.9	0.0018146774677319554
SG0SPEC	100	1	False	137.0	0.001821614883489131
SG0SPEC	100	1	False	137.1	0.0018281259866764154
SG0SPEC	100	1	False	137.2	0.001834218499656865
SG0SPEC	100	1	False	137.3	0.0018399000525704896
SG0SPEC	100	1	False	137.4	0.0018451781840025734
SG0SPEC	100	1	False	137.5	0.0018500603416538265
SG0SPEC	100	1	False	137.6	0.0018545538830119894
SG0SPEC	100	1	False	137.7	0.0018586660760247756
SG0SPEC	100	1	False	137.8	0.0018624040997740404
SG0SPEC	100	1	False	137.9	0.0018657750451509325
SG0SPEC	100	1	False	138.0	0.001868785915531988
SG0SPEC	100	1	False	138.1	0.0018714436274558496
SG0SPEC	100	1	False	138.2	0.0018737550113006411
SG0SPEC	100	1	False	138.3	0.001875726811961772
SG0SPEC	100	1	False	138.4	0.0018773656895299778
SG0SPEC	100	1	False	138.5	0.0018786782199695564
SG0SPEC	100	1	False	138.6	0.001879670895796638
SG0SPEC	100	1	False	138.7	0.001880350126757312
SG0SPEC	100	1	False	138.8	0.0018807222405055211
SG0SPEC	100	1	False	138.9	0.0018807934832806273
SG0SPEC	100	1	False	139.0	0.0018805700205844615
SG0SPEC	100	1	False	139.1	0.0018800579378577809
SG0SPEC	100	1	False	139.2	0.001879263241156036
SG0SPEC	100	1	False	139.3	0.0018781918578242747
SG0SPEC	100	1	False	139.4	0.0018768496371711378
SG0SPEC	100	1	False	139.5	0.001875242351141806
SG0SPEC	100	1	False	139.6	0.001873375694989791
SG0SPEC	100	1	False	139.7	0.0018712552879474977
SG0SPEC	100	1	False	139.8	0.0018688866738954403
SG0SPEC	100	1	False	139.9	0.0018662753220300115
SG0SPEC	100	1	False	140.0	0.0018634266275297116
SG0SPEC	100	1	False	140.1	0.0018603459122197847
SG0SPEC	100	1	False	140.2	0.0018570384252351365
SG0SPEC	100	1	False	140.3	0.001853509343681426
SG0SPEC	100	1	False	140.4	0.0018497637732943352
SG0SPEC	100	1	False	140.5	0.0018458067490968422
SG0SPEC	100	1	False	140.6	0.0018416432360544705
SG0SPEC	100	1	False	140.7	0.0018372781297284334
SG0SPEC	100	1	False	140.8	0.0018327162569265927
SG0SPEC	100	1	False	140.9	0.0018279623763521684
SG0SPEC	100	1	False	141.0	0.0018230211792501078
SG0SPEC	100	1	False	141.1	0.0018178972900510808
SG0SPEC	100	1	False	141.2	0.0018125952670130319
SG0SPEC	100	1	False	141.3	0.0018071196028601744
SG0SPEC	100	1	False	141.4	0.001801474725419466
SG0SPEC	100	1	False	141.5	0.0017956649982543808
SG0SPEC	100	1	False	141.6	0.001789694721296063
SG0SPEC	100	1	False	141.7	0.0017835681314716542
SG0SPEC	100	1	False	141.8	0.0017772894033298966
SG0SPEC	100	1	False	141.9	0.0017708626496638377
SG0SPEC	100	1	False	142.0	0.0017642919221306425
SG0SPEC	100	1	False	142.1	0.0017575812118684705
SG0SPEC	100	1	False	142.2	0.0017507344501103569
SG0SPEC	100	1	False	142.3	0.0017437555087950346
SG0SPEC	100	1	False	142.4	0.0017366482011747304
SG0SPEC	100	1	False	142.5	0.0017294162824197758
SG0SPEC	100	1	False	142.6	0.0017220634502201019
SG0SPEC	100	1	False	142.7	0.001714593345383523
SG0SPEC	100	1	False	142.8	0.0017070095524308003
SG0SPEC	100	1	False	142.9	0.0016993156001874148
SG0SPEC	100	1	False	143.0	0.0016915149623720667
SG0SPEC	100	1	False	143.1	0.0016836110581818296
SG0SPEC	100	1	False	143.2	0.0016756072528739407
SG0SPEC	100	1	False	143.3	0.0016675068583442117
SG0SPEC	100	1	False	143.4	0.0016593131337020095
SG0SPEC	100	1	False	143.5	0.001651029285841816
SG0SPEC	100	1	False	143.6	0.0016426584700112677
SG0SPEC	100	1	False	143.7	0.0016342037903757914
SG0SPEC	100	1	False	143.8	0.0016256683005796146
SG0SPEC	100	1	False	143.9	0.0016170550043033568
SG0SPEC	100	1	False	144.0	0.0016083668558179566
SG0SPEC	100	1	False	144.1	0.0015996067605351103
SG0SPEC	100	1	False	144.2	0.0015907775755540654
SG0SPEC	100	1	False	144.3	0.0015818821102048441
SG0SPEC	100	1	False	144.4	0.001572923126587807
SG0SPEC	100	1	False	144.5	0.0015639033401096008
SG0SPEC	100	1	False	144.6	0.0015548254200154613
SG0SPEC	100	1	False	144.7	0.0015456919899178268
SG0SPEC	100	1	False	144.8	0.0015365056283213059
SG0SPEC	100	1	False	144.9	0.001527268869143942
SG0SPEC	100	1	False	145.0	0.0015179842022347925
SG0SPEC	100	1	False	145.1	0.001508654073887789
SG0SPEC	100	1	False	145.2	0.0014992808873519226
SG0SPEC	100	1	False	145.3	0.00148986700333766
SG0SPEC	100	1	False	145.4	0.0014804147405197002
SG0SPEC	100	1	False	145.5	0.0014709263760359357
SG0SPEC	100	1	False	145.6	0.0014614041459827382
SG0SPEC	100	1	False	145.7	0.0014518502459064803
SG0SPEC	100	1	False	145.8	0.0014422668312913153
SG0SPEC	100	1	False	145.9	0.0014326560180432583
SG0SPEC	100	1	False	146.0	0.0014230198829704441
SG0SPEC	100	1	False	146.1	0.0014133604642597463
SG0SPEC	100	1	False	146.2	0.0014036797619495698
SG0SPEC	100	1	False	146.3	0.0013939797383989581
SG0SPEC	100	1	False	146.4	0.0013842623187529431
SG0SPEC	100	1	False	146.5	0.0013745293914041413
SG0SPEC	100	1	False	146.6	0.0013647828084506445
SG0SPEC	100	1	False	146.7	0.001355024386150188
SG0SPEC	100	1	False	146.8	0.0013452559053705423
SG0SPEC	100	1	False	146.9	0.001335479112036263
SG0SPEC	100	1	False	147.0	0.0013256957175716492
SG0SPEC	100	1	False	147.1	0.0013159073993400403
SG0SPEC	100	1	False	147.2	0.0013061158010793982
SG0SPEC	100	1	False	147.3	0.0012963225333341856
SG0SPEC	100	1	False	147.4	0.0012865291738835833
SG0SPEC	100	1	False	147.5	0.001276737268165981
SG0SPEC	100	1	False	147.6	0.0012669483296998483
SG0SPEC	100	1	False	147.7	0.0012571638405009034
SG0SPEC	100	1	False	147.8	0.0012473852514956459
SG0SPEC	100	1	False	147.9	0.001237613982931263
SG0SPEC	100	1	False	148.0	0.0012278514247818628
SG0SPEC	100	1	False	148.1	0.0012180989371511164
SG0SPEC	100	1	False	148.2	0.0012083578506712838
SG0SPEC	100	1	False	148.3	0.001198629466898628
SG0SPEC	100	1	False	148.4	0.0011889150587052616
SG0SPEC	100	1	False	148.5	0.0011792158706673932
SG0SPEC	100	1	False	148.6	0.001169533119450036
SG0SPEC	100	1	False	148.7	0.0011598679941881435
SG0SPEC	100	1	False	148.8	0.0011502216568642259
SG0SPEC	100	1	False	148.9	0.0011405952426824404
SG0SPEC	100	1	False	149.0	0.0011309898604391615
SG0SPEC	100	1	False	149.1	0.0011214065928900649
SG0SPEC	100	1	False	149.2	0.0011118464971137355
SG0SPEC	100	1	False	149.3	0.0011023106048717957
SG0SPEC	100	1	False	149.4	0.0010927999229656039
SG0SPEC	100	1	False	149.5	0.0010833154335894925
SG0SPEC	100	1	False	149.6	0.001073858094680606
SG0SPEC	100	1	False	149.7	0.0010644288402653303
SG0SPEC	100	1	False	149.8	0.0010550285808023222
SG0SPEC	100	1	False	149.9	0.0010456582035221998
SG0SPEC	100	1	False	150.0	0.0010363185727638282
SG0SPEC	100	1	False	150.1	0.0010270105303073127
SG0SPEC	100	1	False	150.2	0.0010177348957036466
SG0SPEC	100	1	False	150.3	0.0010084924666010648
SG0SPEC	100	1	False	150.4	0.0009992840190681022
SG0SPEC	100	1	False	150.5	0.0009901103079133905
SG0SPEC	100	1	False	150.6	0.000980972067002194
SG0SPEC	100	1	False	150.7	0.0009718700095697246
SG0SPEC	100	1	False	150.8	0.0009628048285312263
SG0SPEC	100	1	False	150.9	0.0009537771967888785
SG0SPEC	100	1	False	151.0	0.0009447877675354991
SG0SPEC	100	1	False	151.1	0.0009358371745551008
SG0SPEC	100	1	False	151.2	0.0009269260325203057
SG0SPEC	100	1	False	151.3	0.0009180549372866218
SG0SPEC	100	1	False	151.4	0.0009092244661836424
SG0SPEC	100	1	False	151.5	0.0009004351783031159
SG0SPEC	100	1	False	151.6	0.0008916876147839851
SG0SPEC	100	1	False	151.7	0.000882982299094369
SG0SPEC	100	1	False	151.8	0.0008743197373104981
SG0SPEC	100	1	False	151.9	0.0008657004183926747
SG0SPEC	100	1	False	152.0	0.0008571248144582003
SG0SPEC	100	1	False	152.1	0.000848593381051359
SG0SPEC	100	1	False	152.2	0.0008401065574104439
SG0SPEC	100	1	False	152.3	0.0008316647667318487
SG0SPEC	100	1	False	152.4	0.0008232684164312534
SG0SPEC	100	1	False	152.5	0.000814917898401901
SG0SPEC	100	1	False	152.6	0.0008066135892700135
SG0SPEC	100	1	False	152.7	0.0007983558506473523
SG0SPEC	100	1	False	152.8	0.0007901450293809385
SG0SPEC	100	1	False	152.9	0.0007819814577999885
SG0SPEC	100	1	False	153.0	0.0007738654539599917
SG0SPEC	100	1	False	153.1	0.0007657973218840819
SG0SPEC	100	1	False	153.2	0.0007577773518016171
SG0SPEC	100	1	False	153.3	0.0007498058203840248
SG0SPEC	100	1	False	153.4	0.000741882990977961
SG0SPEC	100	1	False	153.5	0.000734009113835732
SG0SPEC	100	1	False	153.6	0.0007261844263430762
SG0SPEC	100	1	False	153.70000000000002	0.0007184091532442708
SG0SPEC	100	1	False	153.8	0.0007106835068646234
SG0SPEC	100	1	False	153.9	0.0007030076873303179
SG0SPEC	100	1	False	154.0	0.0006953818827856977
SG0SPEC	100	1	False	154.1	0.0006878062696079563
SG0SPEC	100	1	False	154.20000000000002	0.000680281012619271
SG0SPEC	100	1	False	154.3	0.0006728062652964126
SG0SPEC	100	1	False	154.4	0.00066538216997783
SG0SPEC	100	1	False	154.5	0.0006580088580682381
SG0SPEC	100	1	False	154.6	0.0006506864502407435
SG0SPEC	100	1	False	154.70000000000002	0.0006434150566364934
SG0SPEC	100	1	False	154.8	0.0006361947770619134
SG0SPEC	100	1	False	154.9	0.0006290257011834946
SG0SPEC	100	1	False	155.0	0.0006219079087202254
SG0SPEC	100	1	False	155.1	0.0006148414696336104
SG0SPEC	100	1	False	155.20000000000002	0.000607826444315349
SG0SPEC	100	1	False	155.3	0.0006008628837726772
SG0SPEC	100	1	False	155.4	0.0005939508298113794
SG0SPEC	100	1	False	155.5	0.0005870903152165138
SG0SPEC	100	1	False	155.6	0.0005802813639308488
SG0SPEC	100	1	False	155.70000000000002	0.0005735239912310424
SG0SPEC	100	1	False	155.8	0.0005668182039015884
SG0SPEC	100	1	False	155.9	0.0005601640004065233
SG0SPEC	100	1	False	156.0	0.0005535613710589428
SG0SPEC	100	1	False	156.1	0.0005470102981883399
SG0SPEC	100	1	False	156.20000000000002	0.000540510756305762
SG0SPEC	100	1	False	156.3	0.0005340627122668425
SG0SPEC	100	1	False	156.4	0.0005276661254326847
SG0SPEC	100	1	False	156.5	0.0005213209478286566
SG0SPEC	100	1	False	156.6	0.0005150271243010886
SG0SPEC	100	1	False	156.70000000000002	0.0005087845926718947
SG0SPEC	100	1	False	156.8	0.0005025932838911695
SG0SPEC	100	1	False	156.9	0.0004964531221877061
SG0SPEC	100	1	False	157.0	0.0004903640252175492
SG0SPEC	100	1	False	157.1	0.00048432590421051063
SG0SPEC	100	1	False	157.20000000000002	0.0004783386641147427
SG0SPEC	100	1	False	157.3	0.0004724022037393312
SG0SPEC	100	1	False	157.4	0.0004665164158949461
SG0SPEC	100	1	False	157.5	0.0004606811875325808
SG0SPEC	100	1	False	157.6	0.0004548963998803829
SG0SPEC	100	1	False	157.70000000000002	0.0004491619285785864
SG0SPEC	100	1	False	157.8	0.00044347764381260697
SG0SPEC	100	1	False	157.9	0.0004378434104442362
SG0SPEC	100	1	False	158.0	0.00043225908814105023
SG0SPEC	100	1	False	158.1	0.00042672453150397496
SG0SPEC	100	1	False	158.20000000000002	0.0004212395901930566
SG0SPEC	100	1	False	158.3	0.0004158041090514677
SG0SPEC	100	1	False	158.4	0.0004104179282277183
SG0SPEC	100	1	False	158.5	0.00040508088329615447
SG0SPEC	100	1	False	158.6	0.0003997928053757006
SG0SPEC	100	1	False	158.70000000000002	0.00039455352124690996
SG0SPEC	100	1	False	158.8	0.00038936285346730554
SG0SPEC	100	1	False	158.9	0.00038422062048504817
SG0SPEC	100	1	False	159.0	0.000379126636750942
SG0SPEC	100	1	False	159.1	0.0003740807128287997
SG0SPEC	100	1	False	159.20000000000002	0.00036908265550416875
SG0SPEC	100	1	False	159.3	0.00036413226789145986
SG0SPEC	100	1	False	159.4	0.00035922934953946294
SG0SPEC	100	1	False	159.5	0.0003543736965353054
SG0SPEC	100	1	False	159.6	0.00034956510160682254
SG0SPEC	100	1	False	159.70000000000002	0.0003448033542234016
SG0SPEC	100	1	False	159.8	0.0003400882406952887
SG0SPEC	100	1	False	159.9	0.00033541954427137243
SG0SPEC	100	1	False	160.0	0.0003307970452354786
SG0SPEC	100	1	False	160.1	0.0003262205210011818
SG0SPEC	100	1	False	160.20000000000002	0.0003216897462051365
SG0SPEC	100	1	False	160.3	0.00031720449279897607
SG0SPEC	100	1	False	160.4	0.00031276453013975234
SG0SPEC	100	1	False	160.5	0.000308369625078971
SG0SPEC	100	1	False	160.6	0.00030401954205020945
SG0SPEC	100	1	False	160.70000000000002	0.00029971404315535816
SG0SPEC	100	1	False	160.8	0.00029545288824945953
SG0SPEC	100	1	False	160.9	0.00029123583502421653
SG0SPEC	100	1	False	161.0	0.0002870626390901288
SG0SPEC	100	1	False	161.1	0.00028293305405731057
SG0SPEC	100	1	False	161.20000000000002	0.0002788468316149921
SG0SPEC	100	1	False	161.3	0.0002748037216097102
SG0SPEC	100	1	False	161.4	0.00027080347212221173
SG0SPEC	100	1	False	161.5	0.00026684582954309024
SG0SPEC	100	1	False	161.6	0.00026293053864715604
SG0SPEC	100	1	False	161.70000000000002	0.00025905734266655955
SG0SPEC	100	1	False	161.8	0.00025522598336269627
SG0SPEC	100	1	False	161.9	0.00025143620109686573
SG0SPEC	100	1	False	162.0	0.00024768773489975473
SG0SPEC	100	1	False	162.1	0.00024398032253971619
SG0SPEC	100	1	False	162.20000000000002	0.00024031370058987233
SG0SPEC	100	1	False	162.3	0.00023668760449405837
SG0SPEC	100	1	False	162.4	0.00023310176863161058
SG0SPEC	100	1	False	162.5	0.0002295559263810188
SG0SPEC	100	1	False	162.6	0.00022604981018245889
SG0SPEC	100	1	False	162.70000000000002	0.00022258315159921083
SG0SPEC	100	1	False	162.8	0.00021915568137798416
SG0SPEC	100	1	False	162.9	0.00021576712950815234
SG0SPEC	100	1	False	163.0	0.0002124172252799164
SG0SPEC	100	1	False	163.1	0.0002091056973414143
SG0SPEC	100	1	False	163.20000000000002	0.0002058322737547773
SG0SPEC	100	1	False	163.3	0.0002025966820511618
SG0SPEC	100	1	False	163.4	0.0001993986492847406
SG0SPEC	100	1	False	163.5	0.0001962379020857097
SG0SPEC	100	1	False	163.6	0.00019311416671227526
SG0SPEC	100	1	False	163.70000000000002	0.00019002716910166846
SG0SPEC	100	1	False	163.8	0.00018697663492018573
SG0SPEC	100	1	False	163.9	0.00018396228961225778
SG0SPEC	100	1	False	164.0	0.0001809838584485838
SG0SPEC	100	1	False	164.1	0.00017804106657331523
SG0SPEC	100	1	False	164.20000000000002	0.00017513363905032246
SG0SPEC	100	1	False	164.3	0.00017226130090853975
SG0SPEC	100	1	False	164.4	0.00016942377718640798
SG0SPEC	100	1	False	164.5	0.00016662079297542865
SG0SPEC	100	1	False	164.6	0.00016385207346283657
SG0SPEC	100	1	False	164.70000000000002	0.00016111734397339616
SG0SPEC	100	1	False	164.8	0.0001584163300103508
SG0SPEC	100	1	False	164.9	0.0001557487572955085
SG0SPEC	100	1	False	165.0	0.0001531143518085104
SG0SPEC	100	1	False	165.1	0.00015051283982524908
SG0SPEC	100	1	False	165.20000000000002	0.00014794394795549458
SG0SPEC	100	1	False	165.3	0.00014540740317970114
SG0SPEC	100	1	False	165.4	0.0001429029328850235
SG0SPEC	100	1	False	165.5	0.00014043026490054576
SG0SPEC	100	1	False	165.6	0.00013798912753174028
SG0SPEC	100	1	False	165.70000000000002	0.00013557924959416425
SG0SPEC	100	1	False	165.8	0.00013320036044639583
SG0SPEC	100	1	False	165.9	0.00013085219002223077
SG0SPEC	100	1	False	166.0	0.0001285344688621438
SG0SPEC	100	1	False	166.1	0.00012624692814403173
SG0SPEC	100	1	False	166.20000000000002	0.0001239892997132303
SG0SPEC	100	1	False	166.3	0.00012176131611183796
SG0SPEC	100	1	False	166.4	0.00011956271060733822
SG0SPEC	100	1	False	166.5	0.0001173932172205396
SG0SPEC	100	1	False	166.6	0.00011525257075283566
SG0SPEC	100	1	False	166.70000000000002	0.00011314050681280081
SG0SPEC	100	1	False	166.8	0.00011105676184212877
SG0SPEC	100	1	False	166.9	0.00010900107314092142
SG0SPEC	100	1	False	167.0	0.0001069731788923349
SG0SPEC	100	1	False	167.1	0.00010497281818660016
SG0SPEC	100	1	False	167.20000000000002	0.00010299973104442022
SG0SPEC	100	1	False	167.3	0.00010105365843975191
SG0SPEC	100	1	False	167.4	9.913434232198492e-05
SG0SPEC	100	1	False	167.5	9.724152563752556e-05
SG0SPEC	100	1	False	167.6	9.537495235079413e-05
SG0SPEC	100	1	False	167.70000000000002	9.353436746463723e-05
SG0SPEC	100	1	False	167.8	9.171951704018215e-05
SG0SPEC	100	1	False	167.9	8.993014821611206e-05
SG0SPEC	100	1	False	168.0	8.816600922740514e-05
SG0SPEC	100	1	False	168.1	8.642684942351253e-05
SG0SPEC	100	1	False	168.20000000000002	8.471241928600867e-05
SG0SPEC	100	1	False	168.3	8.302247044570627e-05
SG0SPEC	100	1	False	168.4	8.135675569925302e-05
SG0SPEC	100	1	False	168.5	7.971502902520964e-05
SG0SPEC	100	1	False	168.6	7.809704559962479e-05
SG0SPEC	100	1	False	168.70000000000002	7.650256181111118e-05
SG0SPEC	100	1	False	168.8	7.49313352754286e-05
SG0SPEC	100	1	False	168.9	7.338312484958225e-05
SG0SPEC	100	1	False	169.0	7.18576906454478e-05
SG0SPEC	100	1	False	169.1	7.035479404292576e-05
SG0SPEC	100	1	False	169.20000000000002	6.887419770263252e-05
SG0SPEC	100	1	False	169.3	6.741566557814048e-05
SG0SPEC	100	1	False	169.4	6.597896292776392e-05
SG0SPEC	100	1	False	169.5	6.456385632591386e-05
SG0SPEC	100	1	False	169.6	6.317011367400962e-05
SG0SPEC	100	1	False	169.70000000000002	6.179750421096987e-05
SG0SPEC	100	1	False	169.8	6.0445798523282736e-05
SG0SPEC	100	1	False	169.9	5.911476855466096e-05
SG0SPEC	100	1	False	170.0	5.780418761529074e-05
SG0SPEC	100	1	False	170.1	5.651383039068224e-05
SG0SPEC	100	1	False	170.20000000000002	5.524347295012656e-05
SG0SPEC	100	1	False	170.3	5.399289275476497e-05
SG0SPEC	100	1	False	170.4	5.276186866527613e-05
SG0SPEC	100	1	False	170.5	5.155018094919187e-05
SG0SPEC	100	1	False	170.6	5.03576112878442e-05
SG0SPEC	100	1	False	170.70000000000002	4.918394278294873e-05
SG0SPEC	100	1	False	170.8	4.802895996283608e-05
SG0SPEC	100	1	False	170.9	4.689244878832801e-05
SG0SPEC	100	1	False	171.0	4.577419665827591e-05
SG0SPEC	100	1	False	171.1	4.4673992414756904e-05
SG0SPEC	100	1	False	171.20000000000002	4.3591626347940287e-05
SG0SPEC	100	1	False	171.3	4.2526890200628265e-05
SG0SPEC	100	1	False	171.4	4.14795771724744e-05
SG0SPEC	100	1	False	171.5	4.044948192388771e-05
SG0SPEC	100	1	False	171.6	3.9436400579628373e-05
SG0SPEC	100	1	False	171.70000000000002	3.844013073210018e-05
SG0SPEC	100	1	False	171.8	3.74604714443424e-05
SG0SPEC	100	1	False	171.9	3.649722325273127e-05
SG0SPEC	100	1	False	172.0	3.5550188169392343e-05
SG0SPEC	100	1	False	172.1	3.461916968433271e-05
SG0SPEC	100	1	False	172.20000000000002	3.370397276729129e-05
SG0SPEC	100	1	False	172.3	3.280440386932551e-05
SG0SPEC	100	1	False	172.4	3.192027092412103e-05
SG0SPEC	100	1	False	172.5	3.105138334904928e-05
SG0SPEC	100	1	False	172.6	3.019755204596123e-05
SG0SPEC	100	1	False	172.70000000000002	2.9358589401732545e-05
SG0SPEC	100	1	False	172.8	2.853430928856141e-05
SG0SPEC	100	1	False	172.9	2.772452706402368e-05
SG0SPEC	100	1	False	173.0	2.6929059570890036e-05
SG0SPEC	100	1	False	173.1	2.6147725136710856e-05
SG0SPEC	100	1	False	173.20000000000002	2.5380343573173673e-05
SG0SPEC	100	1	False	173.3	2.4626736175235604e-05
SG0SPEC	100	1	False	173.4	2.3886725720036536e-05
SG0SPEC	100	1	False	173.5	2.3160136465599206e-05
SG0SPEC	100	1	False	173.6	2.244679414931797e-05
SG0SPEC	100	1	False	173.70000000000002	2.1746525986241234e-05
SG0SPEC	100	1	False	173.8	2.1059160667153263e-05
SG0SPEC	100	1	False	173.9	2.03845283564576e-05
SG0SPEC	100	1	False	174.0	1.97224606898689e-05
SG0SPEC	100	1	False	174.1	1.907279077191267e-05
SG0SPEC	100	1	False	174.20000000000002	1.8435353173243386e-05
SG0SPEC	100	1	False	174.3	1.7809983927779823e-05
SG0SPEC	100	1	False	174.4	1.719652052966372e-05
SG0SPEC	100	1	False	174.5	1.659480193004475e-05
SG0SPEC	100	1	False	174.6	1.6004668533697593e-05
SG0SPEC	100	1	False	174.70000000000002	1.542596219547315e-05
SG0SPEC	100	1	False	174.8	1.4858526216587771e-05
SG0SPEC	100	1	False	174.9	1.4302205340754902e-05
SG0SPEC	100	1	False	175.0	1.37568457501617e-05
SG0SPEC	100	1	False	175.1	1.3222295061298118e-05
SG0SPEC	100	1	False	175.20000000000002	1.2698402320634943e-05
SG0SPEC	100	1	False	175.3	1.2185018000161565e-05
SG0SPEC	100	1	False	175.4	1.168199399278191e-05
SG0SPEC	100	1	False	175.5	1.1189183607575159e-05
SG0SPEC	100	1	False	175.6	1.0706441564922617e-05
SG0SPEC	100	1	False	175.70000000000002	1.02336239915051e-05
SG0SPEC	100	1	False	175.8	9.770588415174375e-06
SG0SPEC	100	1	False	175.9	9.317193759700724e-06
SG0SPEC	100	1	False	176.0	8.873300339400642e-06
SG0SPEC	100	1	False	176.1	8.438769853647653e-06
SG0SPEC	100	1	False	176.20000000000002	8.013465381271129e-06
SG0SPEC	100	1	False	176.3	7.597251374842328e-06
SG0SPEC	100	1	False	176.4	7.189993654853659e-06
SG0SPEC	100	1	False	176.5	6.791559403793956e-06
SG0SPEC	100	1	False	176.6	6.401817160122368e-06
SG0SPEC	100	1	False	176.70000000000002	6.020636812141835e-06
SG0SPEC	100	1	False	176.8	5.647889591780006e-06
SG0SPEC	100	1	False	176.9	5.283448068273293e-06
SG0SPEC	100	1	False	177.0	4.927186141764648e-06
SG0SPEC	100	1	False	177.1	4.578979036810963e-06
SG0SPEC	100	1	False	177.20000000000002	4.238703295807665e-06
SG0SPEC	100	1	False	177.3	3.906236772330552e-06
SG0SPEC	100	1	False	177.4	3.581458624398498e-06
SG0SPEC	100	1	False	177.5	3.2642493076593087e-06
SG0SPEC	100	1	False	177.6	2.9544905685012647e-06
SG0SPEC	100	1	False	177.70000000000002	2.6520654370937435e-06
SG0SPEC	100	1	False	177.8	2.356858220357613e-06
SG0SPEC	100	1	False	177.9	2.0687544948693572e-06
SG0SPEC	100	1	False	178.0	1.7876410997011457e-06
SG0SPEC	100	1	False	178.1	1.5134061291986122e-06
SG0SPEC	100	1	False	178.20000000000002	1.2459389256991053e-06
SG0SPEC	100	1	False	178.3	9.851300721925763e-07
SG0SPEC	100	1	False	178.4	7.308713849274589e-07
SG0SPEC	100	1	False	178.5	4.830559059640859e-07
SG0SPEC	100	1	False	178.6	2.4157789567643195e-07
SG0SPEC	100	1	False	178.70000000000002	6.332825206760687e-09
SG0SPEC	100	1	False	178.8	-2.2278263112696918e-07
SG0SPEC	100	1	False	178.9	-4.4587060346758535e-07
SG0SPEC	100	1	False	179.0	-6.63032034097771e-07
SG0SPEC	100	1	False	179.1	-8.743666851586868e-07
SG0SPEC	100	1	False	179.20000000000002	-1.0799731464068958e-06
SG0SPEC	100	1	False	179.3	-1.2799488430081466e-06
SG0SPEC	100	1	False	179.4	-1.474390043364383e-06
SG0SPEC	100	1	False	179.5	-1.663391866973899e-06
SG0SPEC	100	1	False	179.6	-1.8470482923214891e-06
SG0SPEC	100	1	False	179.70000000000002	-2.025452164797833e-06
SG0SPEC	100	1	False	179.8	-2.1986952046450293e-06
SG0SPEC	100	1	False	179.9	-2.3668680149277543e-06
SG0SPEC	100	1	False	180.0	-2.530060089527578e-06
SG0SPEC	100	1	False	180.1	-2.6883598211587274e-06
SG0SPEC	100	1	False	180.20000000000002	-2.8418545094041303e-06
SG0SPEC	100	1	False	180.3	-2.9906303687692493e-06
SG0SPEC	100	1	False	180.4	-3.1347725367529343e-06
SG0SPEC	100	1	False	180.5	-3.274365081933593e-06
SG0SPEC	100	1	False	180.6	-3.409491012067855e-06
SG0SPEC	100	1	False	180.70000000000002	-3.540232282202016e-06
SG0SPEC	100	1	False	180.8	-3.6666698027936905e-06
SG0SPEC	100	1	False	180.9	-3.788883447842266e-06
SG0SPEC	100	1	False	181.0	-3.906952063026932e-06
SG0SPEC	100	1	False	181.1	-4.020953473850395e-06
SG0SPEC	100	1	False	181.20000000000002	-4.130964493788013e-06
SG0SPEC	100	1	False	181.3	-4.2370609324388366e-06
SG0SPEC	100	1	False	181.4	-4.3393176036801595e-06
SG0SPEC	100	1	False	181.5	-4.437808333821019e-06
SG0SPEC	100	1	False	181.6	-4.53260596975604e-06
SG0SPEC	100	1	False	181.70000000000002	-4.623782387116959e-06
SG0SPEC	100	1	False	181.8	-4.711408498420051e-06
SG0SPEC	100	1	False	181.9	-4.795554261210485e-06
SG0SPEC	100	1	False	182.0	-4.87628868619951e-06
SG0SPEC	100	1	False	182.1	-4.953679845395684e-06
SG0SPEC	100	1	False	182.20000000000002	-5.027794880227312e-06
SG0SPEC	100	1	False	182.3	-5.098700009656158e-06
SG0SPEC	100	1	False	182.4	-5.166460538280545e-06
SG0SPEC	100	1	False	182.5	-5.231140864426983e-06
SG0SPEC	100	1	False	182.6	-5.292804488229463e-06
SG0SPEC	100	1	False	182.70000000000002	-5.35151401969489e-06
SG0SPEC	100	1	False	182.8	-5.407331186754267e-06
SG0SPEC	100	1	False	182.9	-5.460316843298053e-06
SG0SPEC	100	1	False	183.0	-5.510530977194852e-06
SG0SPEC	100	1	False	183.1	-5.558032718292962e-06
SG0SPEC	100	1	False	183.20000000000002	-5.602880346402875e-06
SG0SPEC	100	1	False	183.3	-5.645131299260838e-06
SG0SPEC	100	1	False	183.4	-5.68484218047185e-06
SG0SPEC	100	1	False	183.5	-5.722068767431603e-06
SG0SPEC	100	1	False	183.6	-5.756866019226233e-06
SG0SPEC	100	1	False	183.70000000000002	-5.7892880845092525e-06
SG0SPEC	100	1	False	183.8	-5.819388309354917e-06
SG0SPEC	100	1	False	183.9	-5.847219245086682e-06
SG0SPEC	100	1	False	184.0	-5.872832656080813e-06
SG0SPEC	100	1	False	184.1	-5.896279527543589e-06
SG0SPEC	100	1	False	184.20000000000002	-5.917610073261952e-06
SG0SPEC	100	1	False	184.3	-5.9368737433263635e-06
SG0SPEC	100	1	False	184.4	-5.954119231825602e-06
SG0SPEC	100	1	False	184.5	-5.969394484512636e-06
SG0SPEC	100	1	False	184.6	-5.982746706440587e-06
SG0SPEC	100	1	False	184.70000000000002	-5.9942223695688295e-06
SG0SPEC	100	1	False	184.8	-6.003867220337871e-06
SG0SPEC	100	1	False	184.9	-6.011726287212787e-06
SG0SPEC	100	1	False	185.0	-6.017843888194622e-06
SG0SPEC	100	1	False	185.1	-6.022263638298761e-06
SG0SPEC	100	1	False	185.20000000000002	-6.0250284570003245e-06
SG0SPEC	100	1	False	185.3	-6.026180575645464e-06
SG0SPEC	100	1	False	185.4	-6.025761544828312e-06
SG0SPEC	100	1	False	185.5	-6.0238122417330635e-06
SG0SPEC	100	1	False	185.6	-6.020372877440391e-06
SG0SPEC	100	1	False	185.70000000000002	-6.015483004198237e-06
SG0SPEC	100	1	False	185.8	-6.009181522655761e-06
SG0SPEC	100	1	False	185.9	-6.0015066890607976e-06
SG0SPEC	100	1	False	186.0	-5.992496122419694e-06
SG0SPEC	100	1	False	186.1	-5.982186811619384e-06
SG0SPEC	100	1	False	186.20000000000002	-5.970615122511419e-06
SG0SPEC	100	1	False	186.3	-5.9578168049570264e-06
SG0SPEC	100	1	False	186.4	-5.943826999833669e-06
SG0SPEC	100	1	False	186.5	-5.928680246001611e-06
SG0SPEC	100	1	False	186.6	-5.912410487231071e-06
SG0SPEC	100	1	False	186.70000000000002	-5.895051079089265e-06
SG0SPEC	100	1	False	186.8	-5.8766347957866995e-06
SG0SPEC	100	1	False	186.9	-5.857193836982922e-06
SG0SPEC	100	1	False	187.0	-5.836759834550928e-06
SG0SPEC	100	1	False	187.1	-5.81536385930045e-06
SG0SPEC	100	1	False	187.20000000000002	-5.793036427659015e-06
SG0SPEC	100	1	False	187.3	-5.769807508311572e-06
SG0SPEC	100	1	False	187.4	-5.745706528797373e-06
SG0SPEC	100	1	False	187.5	-5.720762382064588e-06
SG0SPEC	100	1	False	187.6	-5.6950034329820325e-06
SG0SPEC	100	1	False	187.70000000000002	-5.668457524807808e-06
SG0SPEC	100	1	False	187.8	-5.64115198561492e-06
SG0SPEC	100	1	False	187.9	-5.613113634673216e-06
SG0SPEC	100	1	False	188.0	-5.5843687887877094e-06
SG0SPEC	100	1	False	188.1	-5.554943268593167e-06
SG0SPEC	100	1	False	188.20000000000002	-5.5248624048045295e-06
SG0SPEC	100	1	False	188.3	-5.494151044423197e-06
SG0SPEC	100	1	False	188.4	-5.462833556898887e-06
SG0SPEC	100	1	False	188.5	-5.430933840247105e-06
SG0SPEC	100	1	False	188.6	-5.398475327121776e-06
SG0SPEC	100	1	False	188.70000000000002	-5.365480990843274e-06
SG0SPEC	100	1	False	188.8	-5.331973351381354e-06
SG0SPEC	100	1	False	188.9	-5.297974481293205e-06
SG0SPEC	100	1	False	189.0	-5.263506011616371e-06
SG0SPEC	100	1	False	189.1	-5.228589137716274e-06
SG0SPEC	100	1	False	189.20000000000002	-5.193244625088683e-06
SG0SPEC	100	1	False	189.3	-5.1574928151166035e-06
SG0SPEC	100	1	False	189.4	-5.1213536307818634e-06
SG0SPEC	100	1	False	189.5	-5.08484658233103e-06
SG0SPEC	100	1	False	189.6	-5.0479907728958675e-06
SG0SPEC	100	1	False	189.70000000000002	-5.010804904068224e-06
SG0SPEC	100	1	False	189.8	-4.973307281429195e-06
SG0SPEC	100	1	False	189.9	-4.9355158200325996e-06
SG0SPEC	100	1	False	190.0	-4.8974480498428774e-06
SG0SPEC	100	1	False	190.1	-4.859121121127247e-06
SG0SPEC	100	1	False	190.20000000000002	-4.8205518098020556e-06
SG0SPEC	100	1	False	190.3	-4.781756522733606e-06
SG0SPEC	100	1	False	190.4	-4.742751302993112e-06
SG0SPEC	100	1	False	190.5	-4.703551835066218e-06
SG0SPEC	100	1	False	190.6	-4.6641734500165665e-06
SG0SPEC	100	1	False	190.70000000000002	-4.624631130604012e-06
SG0SPEC	100	1	False	190.8	-4.5849395163571105e-06
SG0SPEC	100	1	False	190.9	-4.545112908600174e-06
SG0SPEC	100	1	False	191.0	-4.505165275434672e-06
SG0SPEC	100	1	False	191.1	-4.465110256675435e-06
SG0SPEC	100	1	False	191.20000000000002	-4.424961168741322e-06
SG0SPEC	100	1	False	191.3	-4.384731009500695e-06
SG0SPEC	100	1	False	191.4	-4.344432463071551e-06
SG0SPEC	100	1	False	191.5	-4.304077904576663e-06
SG0SPEC	100	1	False	191.6	-4.263679404853592e-06
SG0SPEC	100	1	False	191.70000000000002	-4.223248735119739e-06
SG0SPEC	100	1	False	191.8	-4.1827973715926095e-06
SG0SPEC	100	1	False	191.9	-4.142336500065134e-06
SG0SPEC	100	1	False	192.0	-4.101877020436641e-06
SG0SPEC	100	1	False	192.1	-4.061429551198978e-06
SG0SPEC	100	1	False	192.20000000000002	-4.021004433878404e-06
SG0SPEC	100	1	False	192.3	-3.980611737433227e-06
SG0SPEC	100	1	False	192.4	-3.940261262607132e-06
SG0SPEC	100	1	False	192.5	-3.899962546238521e-06
SG0SPEC	100	1	False	192.6	-3.85972486552604e-06
SG0SPEC	100	1	False	192.70000000000002	-3.819557242250264e-06
SG0SPEC	100	1	False	192.8	-3.7794684469519076e-06
SG0SPEC	100	1	False	192.9	-3.7394670030663466e-06
SG0SPEC	100	1	False	193.0	-3.6995611910151073e-06
SG0SPEC	100	1	False	193.1	-3.6597590522540754e-06
SG0SPEC	100	1	False	193.20000000000002	-3.6200683932786902e-06
SG0SPEC	100	1	False	193.3	-3.5804967895865275e-06
SG0SPEC	100	1	False	193.4	-3.5410515895969515e-06
SG0SPEC	100	1	False	193.5	-3.501739918528633e-06
SG0SPEC	100	1	False	193.6	-3.462568682234489e-06
SG0SPEC	100	1	False	193.70000000000002	-3.4235445709947437e-06
SG0SPEC	100	1	False	193.8	-3.384674063267906e-06
SG0SPEC	100	1	False	193.9	-3.3459634294002066e-06
SG0SPEC	100	1	False	194.0	-3.3074187352932832e-06
SG0SPEC	100	1	False	194.1	-3.269045846030648e-06
SG0SPEC	100	1	False	194.20000000000002	-3.23085042946309e-06
SG0SPEC	100	1	False	194.3	-3.192837959752975e-06
SG0SPEC	100	1	False	194.4	-3.1550137208778566e-06
SG0SPEC	100	1	False	194.5	-3.1173828100936036e-06
SG0SPEC	100	1	False	194.6	-3.0799501413572646e-06
SG0SPEC	100	1	False	194.70000000000002	-3.042720448709617e-06
SG0SPEC	100	1	False	194.8	-3.0056982896180155e-06
SG0SPEC	100	1	False	194.9	-2.9688880482795182e-06
SG0SPEC	100	1	False	195.0	-2.932293938884552e-06
SG0SPEC	100	1	False	195.1	-2.8959200088412505e-06
SG0SPEC	100	1	False	195.20000000000002	-2.8597701419609484e-06
SG0SPEC	100	1	False	195.3	-2.8238480616048066e-06
SG0SPEC	100	1	False	195.4	-2.7881573337918733e-06
SG0SPEC	100	1	False	195.5	-2.7527013702688275e-06
SG0SPEC	100	1	False	195.6	-2.7174834315416555e-06
SG0SPEC	100	1	False	195.70000000000002	-2.6825066298695123e-06
SG0SPEC	100	1	False	195.8	-2.647773932220867e-06
SG0SPEC	100	1	False	195.9	-2.6132881631923065e-06
SG0SPEC	100	1	False	196.0	-2.5790520078902415e-06
SG0SPEC	100	1	False	196.1	-2.545068014775725e-06
SG0SPEC	100	1	False	196.20000000000002	-2.5113385984724894e-06
SG0SPEC	100	1	False	196.3	-2.477866042538747e-06
SG0SPEC	100	1	False	196.4	-2.4446525022026623e-06
SG0SPEC	100	1	False	196.5	-2.4117000070620806e-06
SG0SPEC	100	1	False	196.6	-2.379010463748404e-06
SG0SPEC	100	1	False	196.70000000000002	-2.3465856585551894e-06
SG0SPEC	100	1	False	196.8	-2.3144272600315473e-06
SG0SPEC	100	1	False	196.9	-2.2825368215406122e-06
SG0SPEC	100	1	False	197.0	-2.2509157837833247e-06
SG0SPEC	100	1	False	197.1	-2.219565477287821e-06
SG0SPEC	100	1	False	197.20000000000002	-2.188487124864774e-06
SG0SPEC	100	1	False	197.3	-2.157681844028725e-06
SG0SPEC	100	1	False	197.4	-2.1271506493857483e-06
SG0SPEC	100	1	False	197.5	-2.0968944549878553e-06
SG0SPEC	100	1	False	197.6	-2.0669140766542536e-06
SG0SPEC	100	1	False	197.70000000000002	-2.0372102342596323e-06
SG0SPEC	100	1	False	197.8	-2.007783553990017e-06
SG0SPEC	100	1	False	197.9	-1.9786345705661164e-06
SG0SPEC	100	1	False	198.0	-1.949763729434734e-06
SG0SPEC	100	1	False	198.1	-1.9211713889282663e-06
SG0SPEC	100	1	False	198.20000000000002	-1.89285782239268e-06
SG0SPEC	100	1	False	198.3	-1.864823220284183e-06
SG0SPEC	100	1	False	198.4	-1.8370676922349304e-06
SG0SPEC	100	1	False	198.5	-1.8095912690878176e-06
SG0SPEC	100	1	False	198.6	-1.782393904900907e-06
SG0SPEC	100	1	False	198.70000000000002	-1.755475478921573e-06
SG0SPEC	100	1	False	198.8	-1.7288357975306342e-06
SG0SPEC	100	1	False	198.9	-1.702474596156788e-06
SG0SPEC	100	1	False	199.0	-1.6763915411616061e-06
SG0SPEC	100	1	False	199.1	-1.6505862316953546e-06
SG0SPEC	100	1	False	199.20000000000002	-1.6250582015238374e-06
SG0SPEC	100	1	False	199.3	-1.599806920826616e-06
SG0SPEC	100	1	False	199.4	-1.5748317979668337e-06
SG0SPEC	100	1	False	199.5	-1.5501321812329213e-06
SG0SPEC	100	1	False	199.6	-1.5257073605523467e-06
SG0SPEC	100	1	False	199.70000000000002	-1.5015565691778492e-06
SG0SPEC	100	1	False	199.8	-1.477678985346295e-06
SG0SPEC	100	1	False	199.9	-1.4540737339104476e-06
SG0SPEC	100	1	False	200.0	-1.4307398879438627e-06
SG0SPEC	100	1	False	200.1	-1.4076764703193254e-06
SG0SPEC	100	1	False	200.20000000000002	-1.3848824552609184e-06
SG0SPEC	100	1	False	200.3	-1.3623567698700316e-06
SG0SPEC	100	1	False	200.4	-1.34009829562565e-06
SG0SPEC	100	1	False	200.5	-1.318105869859066e-06
SG0SPEC	100	1	False	200.6	-1.2963782872033939e-06
SG0SPEC	100	1	False	200.70000000000002	-1.2749143010179854e-06
SG0SPEC	100	1	False	200.8	-1.2537126247882078e-06
SG0SPEC	100	1	False	200.9	-1.2327719335006293e-06
SG0SPEC	100	1	False	201.0	-1.2120908649940642e-06
SG0SPEC	100	1	False	201.1	-1.1916680212865577e-06
SG0SPEC	100	1	False	201.20000000000002	-1.1715019698787024e-06
SG0SPEC	100	1	False	201.3	-1.1515912450334921e-06
SG0SPEC	100	1	False	201.4	-1.1319343490329016e-06
SG0SPEC	100	1	False	201.5	-1.1125297534115695e-06
SG0SPEC	100	1	False	201.6	-1.0933759001677147e-06
SG0SPEC	100	1	False	201.70000000000002	-1.0744712029516544e-06
SG0SPEC	100	1	False	201.8	-1.0558140482320665e-06
SG0SPEC	100	1	False	201.9	-1.037402796440275e-06
SG0SPEC	100	1	False	202.0	-1.0192357830928717e-06
SG0SPEC	100	1	False	202.1	-1.0013113198928618e-06
SG0SPEC	100	1	False	202.20000000000002	-9.836276958095464e-07
SG0SPEC	100	1	False	202.3	-9.66183178137492e-07
SG0SPEC	100	1	False	202.4	-9.489760135346932e-07
SG0SPEC	100	1	False	202.5	-9.320044290403589e-07
SG0SPEC	100	1	False	202.6	-9.152666330722956e-07
SG0SPEC	100	1	False	202.70000000000002	-8.987608164044523e-07
SG0SPEC	100	1	False	202.8	-8.824851531245976e-07
SG0SPEC	100	1	False	202.9	-8.664378015724847e-07
SG0SPEC	100	1	False	203.0	-8.506169052587233e-07
SG0SPEC	100	1	False	203.1	-8.350205937646437e-07
SG0SPEC	100	1	False	203.20000000000002	-8.196469836232906e-07
SG0SPEC	100	1	False	203.3	-8.044941791818542e-07
SG0SPEC	100	1	False	203.4	-7.895602734457377e-07
SG0SPEC	100	1	False	203.5	-7.748433489045065e-07
SG0SPEC	100	1	False	203.6	-7.603414783399851e-07
SG0SPEC	100	1	False	203.70000000000002	-7.460527256166096e-07
SG0SPEC	100	1	False	203.8	-7.319751464544245e-07
SG0SPEC	100	1	False	203.9	-7.181067891848283e-07
SG0SPEC	100	1	False	204.0	-7.044456954893591e-07
SG0SPEC	100	1	False	204.1	-6.909899011216879e-07
SG0SPEC	100	1	False	204.20000000000002	-6.777374366130973e-07
SG0SPEC	100	1	False	204.3	-6.64686327961658e-07
SG0SPEC	100	1	False	204.4	-6.518345973052707e-07
SG0SPEC	100	1	False	204.5	-6.391802635788375e-07
SG0SPEC	100	1	False	204.6	-6.267213431557958e-07
SG0SPEC	100	1	False	204.70000000000002	-6.144558504741813e-07
SG0SPEC	100	1	False	204.8	-6.023817986474545e-07
SG0SPEC	100	1	False	204.9	-5.904972000603127e-07
SG0SPEC	100	1	False	205.0	-5.78800066949692e-07
SG0SPEC	100	1	False	205.1	-5.672884119711794e-07
SG0SPEC	100	1	False	205.20000000000002	-5.55960248750991e-07
SG0SPEC	100	1	False	205.3	-5.44813592423817e-07
SG0SPEC	100	1	False	205.4	-5.3384646015663e-07
SG0SPEC	100	1	False	205.5	-5.230568716587768e-07
SG0SPEC	100	1	False	205.6	-5.124428496784239e-07
SG0SPEC	100	1	False	205.70000000000002	-5.020024204856863e-07
SG0SPEC	100	1	False	205.8	-4.917336143425477e-07
SG0SPEC	100	1	False	205.9	-4.816344659598202e-07
SG0SPEC	100	1	False	206.0	-4.7170301494129516e-07
SG0SPEC	100	1	False	206.1	-4.6193730621532656e-07
SG0SPEC	100	1	False	206.20000000000002	-4.52335390454028e-07
SG0SPEC	100	1	False	206.3	-4.428953244802365e-07
SG0SPEC	100	1	False	206.4	-4.3361517166247394e-07
SG0SPEC	100	1	False	206.5	-4.244930022980936e-07
SG0SPEC	100	1	False	206.6	-4.155268939847853e-07
SG0SPEC	100	1	False	206.70000000000002	-4.0671493198060466e-07
SG0SPEC	100	1	False	206.8	-3.980552095527661e-07
SG0SPEC	100	1	False	206.9	-3.895458283153143e-07
SG0SPEC	100	1	False	207.0	-3.8118489855591117e-07
SG0SPEC	100	1	False	207.1	-3.72970539551893e-07
SG0SPEC	100	1	False	207.20000000000002	-3.649008798757601e-07
SG0SPEC	100	1	False	207.3	-3.5697405769031205e-07
SG0SPEC	100	1	False	207.4	-3.491882210335695e-07
SG0SPEC	100	1	False	207.5	-3.415415280936601e-07
SG0SPEC	100	1	False	207.6	-3.340321474738677e-07
SG0SPEC	100	1	False	207.70000000000002	-3.2665825844798347e-07
SG0SPEC	100	1	False	207.8	-3.194180512061383e-07
SG0SPEC	100	1	False	207.9	-3.1230972709126816e-07
SG0SPEC	100	1	False	208.0	-3.0533149882641604e-07
SG0SPEC	100	1	False	208.1	-2.9848159073300437e-07
SG0SPEC	100	1	False	208.20000000000002	-2.9175823894020215e-07
SG0SPEC	100	1	False	208.3	-2.851596915856637e-07
SG0SPEC	100	1	False	208.4	-2.786842090076494e-07
SG0SPEC	100	1	False	208.5	-2.7233006392880754e-07
SG0SPEC	100	1	False	208.6	-2.66095541631691e-07
SG0SPEC	100	1	False	208.70000000000002	-2.599789401262121e-07
SG0SPEC	100	1	False	208.8	-2.5397857030917486e-07
SG0SPEC	100	1	False	208.9	-2.4809275611601253e-07
SG0SPEC	100	1	False	209.0	-2.4231983466490736e-07
SG0SPEC	100	1	False	209.1	-2.3665815639343027e-07
SG0SPEC	100	1	False	209.20000000000002	-2.3110608518785629e-07
SG0SPEC	100	1	False	209.3	-2.2566199850526123e-07
SG0SPEC	100	1	False	209.4	-2.2032428748860324e-07
SG0SPEC	100	1	False	209.5	-2.1509135707487777e-07
SG0SPEC	100	1	False	209.6	-2.0996162609651854e-07
SG0SPEC	100	1	False	209.70000000000002	-2.049335273761561e-07
SG0SPEC	100	1	False	209.8	-2.0000550781490272e-07
SG0SPEC	100	1	False	209.9	-1.951760284742582e-07
SG0SPEC	100	1	False	210.0	-1.9044356465181948e-07
SG0SPEC	100	1	False	210.1	-1.8580660595086798e-07
SG0SPEC	100	1	False	210.20000000000002	-1.812636563440237e-07
SG0SPEC	100	1	False	210.3	-1.76813234231048e-07
SG0SPEC	100	1	False	210.4	-1.7245387249095756e-07
SG0SPEC	100	1	False	210.5	-1.681841185285384e-07
SG0SPEC	100	1	False	210.6	-1.6400253431542363e-07
SG0SPEC	100	1	False	210.70000000000002	-1.5990769642583627e-07
SG0SPEC	100	1	False	210.8	-1.5589819606711053e-07
SG0SPEC	100	1	False	210.9	-1.5197263910513494e-07
SG0SPEC	100	1	False	211.0	-1.481296460848114e-07
SG0SPEC	100	1	False	211.1	-1.4436785224567617e-07
SG0SPEC	100	1	False	211.20000000000002	-1.4068590753275845e-07
SG0SPEC	100	1	False	211.3	-1.3708247660282773e-07
SG0SPEC	100	1	False	211.4	-1.3355623882612235e-07
SG0SPEC	100	1	False	211.5	-1.3010588828368103e-07
SG0SPEC	100	1	False	211.6	-1.2673013376036655e-07
SG0SPEC	100	1	False	211.70000000000002	-1.2342769873371897e-07
SG0SPEC	100	1	False	211.8	-1.2019732135872592e-07
SG0SPEC	100	1	False	211.9	-1.1703775444861524e-07
SG0SPEC	100	1	False	212.0	-1.1394776545177919e-07
SG0SPEC	100	1	False	212.1	-1.1092613642493633e-07
SG0SPEC	100	1	False	212.20000000000002	-1.0797166400262435e-07
SG0SPEC	100	1	False	212.3	-1.0508315936312464e-07
SG0SPEC	100	1	False	212.4	-1.0225944819091763e-07
SG0SPEC	100	1	False	212.5	-9.949937063576679e-08
SG0SPEC	100	1	False	212.6	-9.680178126853771e-08
SG0SPEC	100	1	False	212.70000000000002	-9.416554903381062e-08
SG0SPEC	100	1	False	212.8	-9.1589557199431e-08
SG0SPEC	100	1	False	212.9	-8.907270330303788e-08
SG0SPEC	100	1	False	213.0	-8.661389909570426e-08
SG0SPEC	100	1	False	213.1	-8.421207048274175e-08
SG0SPEC	100	1	False	213.20000000000002	-8.186615746178039e-08
SG0SPEC	100	1	False	213.3	-7.957511405820816e-08
SG0SPEC	100	1	False	213.4	-7.733790825803547e-08
SG0SPEC	100	1	False	213.5	-7.515352193829074e-08
SG0SPEC	100	1	False	213.6	-7.30209507950212e-08
SG0SPEC	100	1	False	213.70000000000002	-7.093920426896675e-08
SG0SPEC	100	1	False	213.8	-6.890730546902221e-08
SG0SPEC	100	1	False	213.9	-6.692429109351115e-08
SG0SPEC	100	1	False	214.0	-6.49892113494023e-08
SG0SPEC	100	1	False	214.1	-6.310112986951707e-08
SG0SPEC	100	1	False	214.20000000000002	-6.125912362779843e-08
SG0SPEC	100	1	False	214.3	-5.9462282852734337e-08
SG0SPEC	100	1	False	214.4	-5.770971093898765e-08
SG0SPEC	100	1	False	214.5	-5.6000524357320756e-08
SG0SPEC	100	1	False	214.6	-5.433385256286611e-08
SG0SPEC	100	1	False	214.70000000000002	-5.270883790183186e-08
SG0SPEC	100	1	False	214.8	-5.112463551669206e-08
SG0SPEC	100	1	False	214.9	-4.958041324993814e-08
SG0SPEC	100	1	False	215.0	-4.807535154645168e-08
SG0SPEC	100	1	False	215.1	-4.660864335456335e-08
SG0SPEC	100	1	False	215.20000000000002	-4.51794940258661e-08
SG0SPEC	100	1	False	215.3	-4.378712121383205e-08
SG0SPEC	100	1	False	215.4	-4.243075477130591e-08
SG0SPEC	100	1	False	215.5	-4.1109636646926805e-08
SG0SPEC	100	1	False	215.6	-3.9823020780541217e-08
SG0SPEC	100	1	False	215.70000000000002	-3.8570172997658556e-08
SG0SPEC	100	1	False	215.8	-3.735037090301017e-08
SG0SPEC	100	1	False	215.9	-3.616290377326701e-08
SG0SPEC	100	1	False	216.0	-3.500707244896618e-08
SG0SPEC	100	1	False	216.1	-3.388218922570023e-08
SG0SPEC	100	1	False	216.20000000000002	-3.2787577744623305e-08
SG0SPEC	100	1	False	216.3	-3.172257288232424e-08
SG0SPEC	100	1	False	216.4	-3.068652064011328e-08
SG0SPEC	100	1	False	216.5	-2.967877803277267e-08
SG0SPEC	100	1	False	216.6	-2.869871297682343e-08
SG0SPEC	100	1	False	216.70000000000002	-2.774570417834747e-08
SG0SPEC	100	1	False	216.8	-2.6819141020414886e-08
SG0SPEC	100	1	False	216.9	-2.5918423450161222e-08
SG0SPEC	100	1	False	217.0	-2.5042961865556478e-08
SG0SPEC	100	1	False	217.1	-2.41921770019141e-08
SG0SPEC	100	1	False	217.20000000000002	-2.3365499818169798e-08
SG0SPEC	100	1	False	217.3	-2.2562371382988465e-08
SG0SPEC	100	1	False	217.4	-2.178224276072187e-08
SG0SPEC	100	1	False	217.5	-2.1024574897269245e-08
SG0SPEC	100	1	False	217.6	-2.028883850587076e-08
SG0SPEC	100	1	False	217.70000000000002	-1.957451395287552e-08
SG0SPEC	100	1	False	217.8	-1.8881091143520917e-08
SG0SPEC	100	1	False	217.9	-1.820806940775298e-08
SG0SPEC	100	1	False	218.0	-1.755495738612985e-08
SG0SPEC	100	1	False	218.1	-1.6921272915838777e-08
SG0SPEC	100	1	False	218.20000000000002	-1.63065429168575e-08
SG0SPEC	100	1	False	218.3	-1.571030327829907e-08
SG0SPEC	100	1	False	218.4	-1.5132098744959453e-08
SG0SPEC	100	1	False	218.5	-1.4571482804112989e-08
SG0SPEC	100	1	False	218.6	-1.4028017572574333e-08
SG0SPEC	100	1	False	218.70000000000002	-1.3501273684059833e-08
SG0SPEC	100	1	False	218.8	-1.2990830176877811e-08
SG0SPEC	100	1	False	218.9	-1.2496274381971047e-08
SG0SPEC	100	1	False	219.0	-1.2017201811343564e-08
SG0SPEC	100	1	False	219.1	-1.155321604689122e-08
SG0SPEC	100	1	False	219.20000000000002	-1.1103928629666606e-08
SG0SPEC	100	1	False	219.3	-1.0668958949600628e-08
SG0SPEC	100	1	False	219.4	-1.0247934135702161e-08
SG0SPEC	100	1	False	219.5	-9.840488946762652e-09
SG0SPEC	100	1	False	219.6	-9.446265662584291e-09
SG0SPEC	100	1	False	219.70000000000002	-9.064913975757321e-09
SG0SPEC	100	1	False	219.8	-8.696090884001564e-09
SG0SPEC	100	1	False	219.9	-8.339460583098266e-09
SG0SPEC	100	1	False	220.0	-7.994694360427416e-09
SG0SPEC	100	1	False	220.1	-7.661470489132601e-09
SG0SPEC	100	1	False	220.20000000000002	-7.339474122927854e-09
SG0SPEC	100	1	False	220.3	-7.0283971915675175e-09
SG0SPEC	100	1	False	220.4	-6.727938296994523e-09
SG0SPEC	100	1	False	220.5	-6.4378026101831635e-09
SG0SPEC	100	1	False	220.6	-6.157701768691719e-09
SG0SPEC	100	1	False	220.70000000000002	-5.8873537749415646e-09
SG0SPEC	100	1	False	220.8	-5.626482895235832e-09
SG0SPEC	100	1	False	220.9	-5.374819559531619e-09
SG0SPEC	100	1	False	221.0	-5.132100261979421e-09
SG0SPEC	100	1	False	221.1	-4.89806746224281e-09
SG0SPEC	100	1	False	221.20000000000002	-4.672469487610026e-09
SG0SPEC	100	1	False	221.3	-4.455060435908939e-09
SG0SPEC	100	1	False	221.4	-4.245600079237269e-09
SG0SPEC	100	1	False	221.5	-4.043853768517737e-09
SG0SPEC	100	1	False	221.6	-3.8495923388896314e-09
SG0SPEC	100	1	False	221.70000000000002	-3.6625920159436045e-09
SG0SPEC	100	1	False	221.8	-3.482634322812678e-09
SG0SPEC	100	1	False	221.9	-3.3095059881237664e-09
SG0SPEC	100	1	False	222.0	-3.1429988548214605e-09
SG0SPEC	100	1	False	222.1	-2.982909789869017e-09
SG0SPEC	100	1	False	222.20000000000002	-2.8290405948347986e-09
SG0SPEC	100	1	False	222.3	-2.6811979173716833e-09
SG0SPEC	100	1	False	222.4	-2.539193163592987e-09
SG0SPEC	100	1	False	222.5	-2.402842411353842e-09
SG0SPEC	100	1	False	222.6	-2.2719663244411775e-09
SG0SPEC	100	1	False	222.70000000000002	-2.146390067677684e-09
SG0SPEC	100	1	False	222.8	-2.0259432229454603e-09
SG0SPEC	100	1	False	222.9	-1.9104597061307855e-09
SG0SPEC	100	1	False	223.0	-1.7997776849968403e-09
SG0SPEC	100	1	False	223.1	-1.6937394979853049e-09
SG0SPEC	100	1	False	223.20000000000002	-1.592191573950613e-09
SG0SPEC	100	1	False	223.3	-1.4949843528295618e-09
SG0SPEC	100	1	False	223.4	-1.4019722072477478e-09
SG0SPEC	100	1	False	223.5	-1.3130133650655437e-09
SG0SPEC	100	1	False	223.6	-1.2279698328637523e-09
SG0SPEC	100	1	False	223.70000000000002	-1.1467073203716549e-09
SG0SPEC	100	1	False	223.8	-1.0690951658366111e-09
SG0SPEC	100	1	False	223.9	-9.950062623366243e-10
SG0SPEC	100	1	False	224.0	-9.243169850354895e-10
SG0SPEC	100	1	False	224.1	-8.569071193803837e-10
SG0SPEC	100	1	False	224.20000000000002	-7.926597902418338e-10
SG0SPEC	100	1	False	224.3	-7.314613919940224e-10
SG0SPEC	100	1	False	224.4	-6.732015195356053e-10
SG0SPEC	100	1	False	224.5	-6.177729002488278e-10
SG0SPEC	100	1	False	224.6	-5.650713268954364e-10
SG0SPEC	100	1	False	224.70000000000002	-5.149955914472666e-10
SG0SPEC	100	1	False	224.8	-4.674474198495211e-10
SG0SPEC	100	1	False	224.9	-4.223314077139357e-10
SG0SPEC	100	1	False	225.0	-3.7955495693920283e-10
SG0SPEC	100	1	False	225.1	-3.390282132555371e-10
SG0SPEC	100	1	False	225.20000000000002	-3.0066400469020047e-10
SG0SPEC	100	1	False	225.3	-2.6437778095047587e-10
SG0SPEC	100	1	False	225.4	-2.3008755372032972e-10
SG0SPEC	100	1	False	225.5	-1.9771383786666044e-10
SG0SPEC	100	1	False	225.6	-1.6717959355142587e-10
SG0SPEC	100	1	False	225.70000000000002	-1.3841016924473005e-10
SG0SPEC	100	1	False	225.8	-1.1133324563458819e-10
SG0SPEC	100	1	False	225.9	-8.587878042859841e-11
SG0SPEC	100	1	False	226.0	-6.197895404237996e-11
SG0SPEC	100	1	False	226.1	-3.9568116169986744e-11
SG0SPEC	100	1	False	226.20000000000002	-1.8582733230327937e-11
SG0SPEC	100	1	False	226.3	1.0386633150966074e-12
SG0SPEC	100	1	False	226.4	1.9355527779521178e-11
SG0SPEC	100	1	False	226.5	3.642535020868662e-11
SG0SPEC	100	1	False	226.6	5.2303705485275086e-11
SG0SPEC	100	1	False	226.70000000000002	6.70443015860657e-11
SG0SPEC	100	1	False	226.8	8.069902699802333e-11
SG0SPEC	100	1	False	226.9	9.331799729989559e-11
SG0SPEC	100	1	False	227.0	1.049496009157855e-10
SG0SPEC	100	1	False	227.1	1.1564054404734546e-10
SG0SPEC	100	1	False	227.20000000000002	1.2543589479151933e-10
SG0SPEC	100	1	False	227.3	1.343791264505558e-10
SG0SPEC	100	1	False	227.4	1.4251216004167906e-10
SG0SPEC	100	1	False	227.5	1.4987540601311896e-10
SG0SPEC	100	1	False	227.6	1.5650780517413964e-10
SG0SPEC	100	1	False	227.70000000000002	1.6244686884620188e-10
SG0SPEC	100	1	False	227.8	1.677287182427544e-10
SG0SPEC	100	1	False	227.9	1.723881230852707e-10
SG0SPEC	100	1	False	228.0	1.7645853946290857e-10
SG0SPEC	100	1	False	228.1	1.799721469438842e-10
SG0SPEC	100	1	False	228.20000000000002	1.829598849458925e-10
SG0SPEC	100	1	False	228.3	1.8545148837377166e-10
SG0SPEC	100	1	False	228.4	1.8747552253211466e-10
SG0SPEC	100	1	False	228.5	1.890594173208849e-10
SG0SPEC	100	1	False	228.6	1.902295007220778e-10
SG0SPEC	100	1	False	228.70000000000002	1.9101103158540875e-10
SG0SPEC	100	1	False	228.8	1.9142823172135603e-10
SG0SPEC	100	1	False	228.9	1.9150431730952004e-10
SG0SPEC	100	1	False	229.0	1.912615296306808e-10
SG0SPEC	100	1	False	229.1	1.9072116513074565e-10
SG0SPEC	100	1	False	229.20000000000002	1.8990360482490418e-10
SG0SPEC	100	1	False	229.3	1.8882834305031273e-10
SG0SPEC	100	1	False	229.4	1.875140155756292e-10
SG0SPEC	100	1	False	229.5	1.859784270758484e-10
SG0SPEC	100	1	False	229.6	1.8423857798075608e-10
SG0SPEC	100	1	False	229.70000000000002	1.823106907054467e-10
SG0SPEC	100	1	False	229.8	1.8021023527136886e-10
SG0SPEC	100	1	False	229.9	1.7795195432623067e-10
SG0SPEC	100	1	False	230.0	1.7554988757132615e-10
SG0SPEC	100	1	False	230.1	1.7301739560463094e-10
SG0SPEC	100	1	False	230.20000000000002	1.7036718318816912e-10
SG0SPEC	100	1	False	230.3	1.676113219480561e-10
SG0SPEC	100	1	False	230.4	1.6476127251568514e-10
SG0SPEC	100	1	False	230.5	1.6182790611844944e-10
SG0SPEC	100	1	False	230.6	1.5882152562841906e-10
SG0SPEC	100	1	False	230.70000000000002	1.5575188607740846e-10
SG0SPEC	100	1	False	230.8	1.5262821464675958e-10
SG0SPEC	100	1	False	230.9	1.494592301402215e-10
SG0SPEC	100	1	False	231.0	1.462531619482993e-10
SG0SPEC	100	1	False	231.1	1.4301776851232141e-10
SG0SPEC	100	1	False	231.20000000000002	1.3976035529656348e-10
SG0SPEC	100	1	False	231.3	1.364877922766339e-10
SG0SPEC	100	1	False	231.4	1.3320653095239774e-10
SG0SPEC	100	1	False	231.5	1.2992262089356167e-10
SG0SPEC	100	1	False	231.6	1.2664172582612073e-10
SG0SPEC	100	1	False	231.70000000000002	1.2336913926774682e-10
SG0SPEC	100	1	False	231.8	1.2010979972018036e-10
SG0SPEC	100	1	False	231.9	1.1686830542667258e-10
SG0SPEC	100	1	False	232.0	1.1364892870243108e-10
SG0SPEC	100	1	False	232.1	1.1045562984601018e-10
SG0SPEC	100	1	False	232.20000000000002	1.0729207063951877e-10
SG0SPEC	100	1	False	232.3	1.0416162744547206e-10
SG0SPEC	100	1	False	232.4	1.0106740390807037e-10
SG0SPEC	100	1	False	232.5	9.801224326661011e-11
SG0SPEC	100	1	False	232.6	9.499874028869443e-11
SG0SPEC	100	1	False	232.70000000000002	9.202925283084254e-11
SG0SPEC	100	1	False	232.8	8.910591303406254e-11
SG0SPEC	100	1	False	232.9	8.623063816182327e-11
SG0SPEC	100	1	False	233.0	8.340514108788438e-11
SG0SPEC	100	1	False	233.1	8.063094044133315e-11
SG0SPEC	100	1	False	233.20000000000002	7.790937041608453e-11
SG0SPEC	100	1	False	233.3	7.524159025210762e-11
SG0SPEC	100	1	False	233.4	7.262859339548867e-11
SG0SPEC	100	1	False	233.5	7.007121634445701e-11
SG0SPEC	100	1	False	233.6	6.757014718834128e-11
SG0SPEC	100	1	False	233.70000000000002	6.512593384642331e-11
SG0SPEC	100	1	False	233.8	6.273899201355459e-11
SG0SPEC	100	1	False	233.9	6.040961281930699e-11
SG0SPEC	100	1	False	234.0	5.8137970207405273e-11
SG0SPEC	100	1	False	234.1	5.5924128042052186e-11
SG0SPEC	100	1	False	234.20000000000002	5.3768046947734195e-11
SG0SPEC	100	1	False	234.3	5.166959088898681e-11
SG0SPEC	100	1	False	234.4	4.962853349652022e-11
SG0SPEC	100	1	False	234.5	4.7644564146046344e-11
SG0SPEC	100	1	False	234.6	4.5717293796048616e-11
SG0SPEC	100	1	False	234.70000000000002	4.3846260590671835e-11
SG0SPEC	100	1	False	234.8	4.2030935233817786e-11
SG0SPEC	100	1	False	234.9	4.0270726140436203e-11
SG0SPEC	100	1	False	235.0	3.856498437096555e-11
SG0SPEC	100	1	False	235.1	3.691300835474775e-11
SG0SPEC	100	1	False	235.20000000000002	3.5314048408168146e-11
SG0SPEC	100	1	False	235.3	3.376731105321808e-11
SG0SPEC	100	1	False	235.4	3.2271963142050736e-11
SG0SPEC	100	1	False	235.5	3.0827135793053194e-11
SG0SPEC	100	1	False	235.6	2.943192814384531e-11
SG0SPEC	100	1	False	235.70000000000002	2.8085410926556085e-11
SG0SPEC	100	1	False	235.8	2.6786629870621383e-11
SG0SPEC	100	1	False	235.9	2.553460893828123e-11
SG0SPEC	100	1	False	236.0	2.4328353397851273e-11
SG0SPEC	100	1	False	236.1	2.3166852739775043e-11
SG0SPEC	100	1	False	236.20000000000002	2.204908344036853e-11
SG0SPEC	100	1	False	236.3	2.0974011578086052e-11
SG0SPEC	100	1	False	236.4	1.9940595307049762e-11
SG0SPEC	100	1	False	236.5	1.894778719249991e-11
SG0SPEC	100	1	False	236.6	1.7994536412749133e-11
SG0SPEC	100	1	False	236.70000000000002	1.7079790832116725e-11
SG0SPEC	100	1	False	236.8	1.6202498949253537e-11
SG0SPEC	100	1	False	236.9	1.536161172518096e-11
SG0SPEC	100	1	False	237.0	1.455608429527159e-11
SG0SPEC	100	1	False	237.1	1.3784877569329209e-11
SG0SPEC	100	1	False	237.20000000000002	1.3046959723831552e-11
SG0SPEC	100	1	False	237.3	1.2341307590326402e-11
SG0SPEC	100	1	False	237.4	1.1666907943874452e-11
SG0SPEC	100	1	False	237.5	1.102275869536441e-11
SG0SPEC	100	1	False	237.6	1.0407869991433227e-11
SG0SPEC	100	1	False	237.70000000000002	9.821265225648421e-12
SG0SPEC	100	1	False	237.8	9.261981964522375e-12
SG0SPEC	100	1	False	237.9	8.729072791854843e-12
SG0SPEC	100	1	False	238.0	8.22160607481128e-12
SG0SPEC	100	1	False	238.1	7.738666655074661e-12
SG0SPEC	100	1	False	238.20000000000002	7.279356468315682e-12
SG0SPEC	100	1	False	238.3	6.8427950951631715e-12
SG0SPEC	100	1	False	238.4	6.4281202467633356e-12
SG0SPEC	100	1	False	238.5	6.03448818795274e-12
SG0SPEC	100	1	False	238.6	5.661074100978089e-12
SG0SPEC	100	1	False	238.70000000000002	5.307072392636953e-12
SG0SPEC	100	1	False	238.8	4.9716969476198974e-12
SG0SPEC	100	1	False	238.9	4.654181330775628e-12
SG0SPEC	100	1	False	239.0	4.353778940933169e-12
SG0SPEC	100	1	False	239.1	4.0697631188537266e-12
SG0SPEC	100	1	False	239.20000000000002	3.801427211802889e-12
SG0SPEC	100	1	False	239.3	3.5480845971658407e-12
SG0SPEC	100	1	False	239.4	3.309068667457085e-12
SG0SPEC	100	1	False	239.5	3.0837327790069463e-12
SG0SPEC	100	1	False	239.6	2.871450166534332e-12
SG0SPEC	100	1	False	239.70000000000002	2.6716138257492095e-12
SG0SPEC	100	1	False	239.8	2.48363636606144e-12
SG0SPEC	100	1	False	239.9	2.306949835401312e-12
SG0SPEC	100	1	False	240.0	2.141005519096085e-12
SG0SPEC	100	1	False	240.1	1.9852737146797403e-12
SG0SPEC	100	1	False	240.20000000000002	1.8392434844470223e-12
SG0SPEC	100	1	False	240.3	1.7024223875032812e-12
SG0SPEC	100	1	False	240.4	1.5743361929955957e-12
SG0SPEC	100	1	False	240.5	1.4545285761527592e-12
SG0SPEC	100	1	False	240.6	1.342560798697854e-12
SG0SPEC	100	1	False	240.70000000000002	1.2380113751399006e-12
SG0SPEC	100	1	False	240.8	1.1404757263929444e-12
SG0SPEC	100	1	False	240.9	1.0495658221094478e-12
SG0SPEC	100	1	False	241.0	9.649098130645395e-13
SG0SPEC	100	1	False	241.1	8.861516548666618e-13
SG0SPEC	100	1	False	241.20000000000002	8.129507242177078e-13
SG0SPEC	100	1	False	241.3	7.449814288932046e-13
SG0SPEC	100	1	False	241.4	6.819328125585747e-13
SG0SPEC	100	1	False	241.5	6.235081554871056e-13
SG0SPEC	100	1	False	241.6	5.694245721945316e-13
SG0SPEC	100	1	False	241.70000000000002	5.194126069558522e-13
SG0SPEC	100	1	False	241.8	4.73215828121132e-13
SG0SPEC	100	1	False	241.9	4.3059042210002284e-13
SG0SPEC	100	1	False	242.0	3.913047878380477e-13
SG0SPEC	100	1	False	242.1	3.551391325629061e-13
SG0SPEC	100	1	False	242.20000000000002	3.218850695341389e-13
SG0SPEC	100	1	False	242.3	2.9134521848649227e-13
SG0SPEC	100	1	False	242.4	2.633328094157373e-13
SG0SPEC	100	1	False	242.5	2.376712903133149e-13
SG0SPEC	100	1	False	242.6	2.141939394172651e-13
SG0SPEC	100	1	False	242.70000000000002	1.927434825072735e-13
SG0SPEC	100	1	False	242.8	1.7317171573371307e-13
SG0SPEC	100	1	False	242.9	1.5533913443382424e-13
SG0SPEC	100	1	False	243.0	1.3911456835185495e-13
SG0SPEC	100	1	False	243.1	1.2437482364567773e-13
SG0SPEC	100	1	False	243.20000000000002	1.1100433202799148e-13
SG0SPEC	100	1	False	243.3	9.889480735773574e-14
SG0SPEC	100	1	False	243.4	8.794490996562591e-14
SG0SPEC	100	1	False	243.5	7.805991896660473e-14
SG0SPEC	100	1	False	243.6	6.915141278273272e-14
SG0SPEC	100	1	False	243.70000000000002	6.113695807100186e-14
SG0SPEC	100	1	False	243.8	5.393980722293377e-14
SG0SPEC	100	1	False	243.9	4.7488604576241416e-14
SG0SPEC	100	1	False	244.0	4.1717101452995545e-14
SG0SPEC	100	1	False	244.1	3.656388011407205e-14
SG0SPEC	100	1	False	244.20000000000002	3.197208669597426e-14
SG0SPEC	100	1	False	244.3	2.7889173173362495e-14
SG0SPEC	100	1	False	244.4	2.4266648368788852e-14
SG0SPEC	100	1	False	244.5	2.1059838010431608e-14
SG0SPEC	100	1	False	244.6	1.8227653818660534e-14
SG0SPEC	100	1	False	244.70000000000002	1.5732371583449425e-14
SG0SPEC	100	1	False	244.8	1.35394181765503e-14
SG0SPEC	100	1	False	244.9	1.161716742541069e-14
SG0SPEC	100	1	False	245.0	9.936744759593658e-15
SG0SPEC	100	1	False	245.1	8.471840525266264e-15
SG0SPEC	100	1	False	245.20000000000002	7.198531848951026e-15
SG0SPEC	100	1	False	245.3	6.095112918304198e-15
SG0SPEC	100	1	False	245.4	5.141933535066908e-15
SG0SPEC	100	1	False	245.5	4.321245783633247e-15
SG0SPEC	100	1	False	245.6	3.617058647797065e-15
SG0SPEC	100	1	False	245.70000000000002	3.0150003981544128e-15
SG0SPEC	100	1	False	245.8	2.5021885634836287e-15
SG0SPEC	100	1	False	245.9	2.0671072909419826e-15
SG0SPEC	100	1	False	246.0	1.699491892351062e-15
SG0SPEC	100	1	False	246.1	1.3902203669773365e-15
SG0SPEC	100	1	False	246.20000000000002	1.1312116851625523e-15
SG0SPEC	100	1	False	246.3	9.153306118429951e-16
SG0SPEC	100	1	False	246.4	7.362988444246092e-16
SG0SPEC	100	1	False	246.5	5.886122356268678e-16
SG0SPEC	100	1	False	246.6	4.674638687876543e-16
SG0SPEC	100	1	False	246.70000000000002	3.6867275066126234e-16
SG0SPEC	100	1	False	246.8	2.8861788499527036e-16
SG0SPEC	100	1	False	246.9	2.24177489062247e-16
SG0SPEC	100	1	False	247.0	1.726731148790519e-16
SG0SPEC	100	1	False	247.1	1.3181843702466084e-16
SG0SPEC	100	1	False	247.20000000000002	9.967246976394866e-17
SG0SPEC	100	1	False	247.3	7.459697758197508e-17
SG0SPEC	100	1	False	247.4	5.521784520651263e-17
SG0SPEC	100	1	False	247.5	4.039017574248824e-17
SG0SPEC	100	1	False	247.6	2.9166888626467896e-17
SG0SPEC	100	1	False	247.70000000000002	2.0770592731033457e-17
SG0SPEC	100	1	False	247.8	1.4568514078764763e-17
SG0SPEC	100	1	False	247.9	1.0050262251143038e-17
SG0SPEC	100	1	False	248.0	6.8082246796246705e-18
SG0SPEC	100	1	False	248.1	4.520383566756395e-18
SG0SPEC	100	1	False	248.20000000000002	2.935356185038337e-18
SG0SPEC	100	1	False	248.3	1.8594657231510426e-18
SG0SPEC	100	1	False	248.4	1.1456566740029838e-18
SG0SPEC	100	1	False	248.5	6.840759674791816e-19
SG0SPEC	100	1	False	248.6	3.9414862509240866e-19
SG0SPEC	100	1	False	248.70000000000002	2.179846336799116e-19
SG0SPEC	100	1	False	248.8	1.1496198274781495e-19
SG0SPEC	100	1	False	248.9	5.733936501548694e-20
SG0SPEC	100	1	False	249.0	2.676088326529613e-20
SG0SPEC	100	1	False	249.1	1.1524219118362357e-20
SG0SPEC	100	1	False	249.20000000000002	4.493081271793433e-21
SG0SPEC	100	1	False	249.3	1.5443424804313586e-21
SG0SPEC	100	1	False	249.4	4.500763630887678e-22
SG0SPEC	100	1	False	249.5	1.0469721707926042e-22
SG0SPEC	100	1	False	249.6	1.756855086312732e-23
SG0SPEC	100	1	False	249.70000000000002	1.7590936740967903e-24
SG0SPEC	100	1	False	249.8	6.864419756838114e-26
SG0SPEC	100	1	False	249.9	2.6815804359061374e-28
SG0SPEC	100	2	False	0.1	0.9999999999925209
SG0SPEC	100	2	False	0.2	0.9999999998803065
SG0SPEC	100	2	False	0.30000000000000004	0.999999999394049
SG0SPEC	100	2	False	0.4	0.9999999980849121
SG0SPEC	100	2	False	0.5	0.9999999953245604
SG0SPEC	100	2	False	0.6	0.9999999903051843
SG0SPEC	100	2	False	0.7000000000000001	0.9999999820395447
SG0SPEC	100	2	False	0.8	0.9999999693610202
SG0SPEC	100	2	False	0.9	0.9999999509236677
SG0SPEC	100	2	False	1.0	0.9999999252022889
SG0SPEC	100	2	False	1.1	0.9999998904925038
SG0SPEC	100	2	False	1.2000000000000002	0.9999998449108396
SG0SPEC	100	2	False	1.3000000000000003	0.9999997863948229
SG0SPEC	100	2	False	1.4000000000000001	0.9999997127030846
SG0SPEC	100	2	False	1.5000000000000002	0.9999996214154703
SG0SPEC	100	2	False	1.6	0.9999995099331616
SG0SPEC	100	2	False	1.7000000000000002	0.9999993754788061
SG0SPEC	100	2	False	1.8000000000000003	0.9999992150966568
SG0SPEC	100	2	False	1.9000000000000001	0.9999990256527197
SG0SPEC	100	2	False	2.0	0.9999988038349119
SG0SPEC	100	2	False	2.1	0.9999985461532244
SG0SPEC	100	2	False	2.2	0.9999982489398997
SG0SPEC	100	2	False	2.3000000000000003	0.9999979083496118
SG0SPEC	100	2	False	2.4000000000000004	0.9999975203596625
SG0SPEC	100	2	False	2.5000000000000004	0.9999970807701777
SG0SPEC	100	2	False	2.6	0.9999965852043272
SG0SPEC	100	2	False	2.7	0.999996029108531
SG0SPEC	100	2	False	2.8000000000000003	0.9999954077526949
SG0SPEC	100	2	False	2.9000000000000004	0.9999947162304463
SG0SPEC	100	2	False	3.0000000000000004	0.9999939494593804
SG0SPEC	100	2	False	3.1	0.9999931021813083
SG0SPEC	100	2	False	3.2	0.999992168962532
SG0SPEC	100	2	False	3.3000000000000003	0.9999911441941031
SG0SPEC	100	2	False	3.4000000000000004	0.9999900220921134
SG0SPEC	100	2	False	3.5000000000000004	0.9999887966979805
SG0SPEC	100	2	False	3.6	0.999987461878746
SG0SPEC	100	2	False	3.7	0.9999860113273821
SG0SPEC	100	2	False	3.8000000000000003	0.9999844385631116
SG0SPEC	100	2	False	3.9000000000000004	0.999982736931726
SG0SPEC	100	2	False	4.0	0.9999808996059245
SG0SPEC	100	2	False	4.1	0.999978919585651
SG0SPEC	100	2	False	4.2	0.9999767896984469
SG0SPEC	100	2	False	4.3	0.9999745025998144
SG0SPEC	100	2	False	4.3999999999999995	0.999972050773575
SG0SPEC	100	2	False	4.5	0.9999694265322582
SG0SPEC	100	2	False	4.6	0.9999666220174724
SG0SPEC	100	2	False	4.7	0.9999636292003131
SG0SPEC	100	2	False	4.8	0.9999604398817539
SG0SPEC	100	2	False	4.9	0.9999570456930633
SG0SPEC	100	2	False	5.0	0.9999534380962266
SG0SPEC	100	2	False	5.1	0.9999496083843622
SG0SPEC	100	2	False	5.2	0.9999455476821729
SG0SPEC	100	2	False	5.3	0.9999412469463821
SG0SPEC	100	2	False	5.4	0.9999366969661868
SG0SPEC	100	2	False	5.5	0.9999318883637248
SG0SPEC	100	2	False	5.6	0.9999268115945402
SG0SPEC	100	2	False	5.7	0.9999214569480632
SG0SPEC	100	2	False	5.8	0.9999158145481013
SG0SPEC	100	2	False	5.9	0.9999098743533295
SG0SPEC	100	2	False	6.0	0.9999036261577942
SG0SPEC	100	2	False	6.1	0.9998970595914297
SG0SPEC	100	2	False	6.2	0.9998901641205774
SG0SPEC	100	2	False	6.3	0.9998829290485074
SG0SPEC	100	2	False	6.4	0.999875343515969
SG0SPEC	100	2	False	6.5	0.9998673965017223
SG0SPEC	100	2	False	6.6	0.999859076823103
SG0SPEC	100	2	False	6.7	0.9998503731365724
SG0SPEC	100	2	False	6.8	0.9998412739382986
SG0SPEC	100	2	False	6.9	0.9998317675647269
SG0SPEC	100	2	False	7.0	0.9998218421931674
SG0SPEC	100	2	False	7.1	0.9998114858423907
SG0SPEC	100	2	False	7.2	0.9998006863732288
SG0SPEC	100	2	False	7.3	0.9997894314891876
SG0SPEC	100	2	False	7.4	0.9997777087370573
SG0SPEC	100	2	False	7.5	0.9997655055075497
SG0SPEC	100	2	False	7.6	0.9997528090359254
SG0SPEC	100	2	False	7.7	0.9997396064026338
SG0SPEC	100	2	False	7.8	0.99972588453397
SG0SPEC	100	2	False	7.9	0.9997116302027286
SG0SPEC	100	2	False	8.0	0.9996968300288674
SG0SPEC	100	2	False	8.1	0.9996814704801833
SG0SPEC	100	2	False	8.2	0.9996655378729926
SG0SPEC	100	2	False	8.3	0.9996490183728212
SG0SPEC	100	2	False	8.4	0.9996318979951001
SG0SPEC	100	2	False	8.5	0.9996141626058709
SG0SPEC	100	2	False	8.6	0.9995957979224911
SG0SPEC	100	2	False	8.7	0.9995767895143677
SG0SPEC	100	2	False	8.8	0.9995571228036658
SG0SPEC	100	2	False	8.9	0.999536783066062
SG0SPEC	100	2	False	9.0	0.9995157554314716
SG0SPEC	100	2	False	9.1	0.9994940248848095
SG0SPEC	100	2	False	9.2	0.9994715762667358
SG0SPEC	100	2	False	9.3	0.9994483942744321
SG0SPEC	100	2	False	9.4	0.9994244634623678
SG0SPEC	100	2	False	9.5	0.9993997682430739
SG0SPEC	100	2	False	9.6	0.9993742928879445
SG0SPEC	100	2	False	9.700000000000001	0.9993480215280135
SG0SPEC	100	2	False	9.8	0.9993209381547695
SG0SPEC	100	2	False	9.9	0.9992930266209532
SG0SPEC	100	2	False	10.0	0.9992642706413817
SG0SPEC	100	2	False	10.1	0.9992346537937682
SG0SPEC	100	2	False	10.200000000000001	0.999204159519548
SG0SPEC	100	2	False	10.3	0.9991727711247225
SG0SPEC	100	2	False	10.4	0.9991404717806952
SG0SPEC	100	2	False	10.5	0.9991072445251294
SG0SPEC	100	2	False	10.6	0.999073072262801
SG0SPEC	100	2	False	10.700000000000001	0.999037937766468
SG0SPEC	100	2	False	10.8	0.9990018236777352
SG0SPEC	100	2	False	10.9	0.99896471250794
SG0SPEC	100	2	False	11.0	0.9989265866390354
SG0SPEC	100	2	False	11.1	0.9988874283244792
SG0SPEC	100	2	False	11.200000000000001	0.9988472196901341
SG0SPEC	100	2	False	11.3	0.9988059427351756
SG0SPEC	100	2	False	11.4	0.9987635793329995
SG0SPEC	100	2	False	11.5	0.9987201112321461
SG0SPEC	100	2	False	11.6	0.9986755200572207
SG0SPEC	100	2	False	11.700000000000001	0.9986297873098284
SG0SPEC	100	2	False	11.8	0.998582894369508
SG0SPEC	100	2	False	11.9	0.9985348224946843
SG0SPEC	100	2	False	12.0	0.9984855528236097
SG0SPEC	100	2	False	12.1	0.9984350663753297
SG0SPEC	100	2	False	12.200000000000001	0.9983833440506417
SG0SPEC	100	2	False	12.3	0.9983303666330678
SG0SPEC	100	2	False	12.4	0.9982761147898285
SG0SPEC	100	2	False	12.5	0.9982205690728257
SG0SPEC	100	2	False	12.6	0.9981637099196329
SG0SPEC	100	2	False	12.700000000000001	0.9981055176544882
SG0SPEC	100	2	False	12.8	0.9980459724892955
SG0SPEC	100	2	False	12.9	0.9979850545246312
SG0SPEC	100	2	False	13.0	0.9979227437507546
SG0SPEC	100	2	False	13.1	0.9978590200486319
SG0SPEC	100	2	False	13.200000000000001	0.9977938631909546
SG0SPEC	100	2	False	13.3	0.9977272528431702
SG0SPEC	100	2	False	13.4	0.9976591685645244
SG0SPEC	100	2	False	13.5	0.9975895898090961
SG0SPEC	100	2	False	13.6	0.9975184959268463
SG0SPEC	100	2	False	13.700000000000001	0.9974458661646718
SG0SPEC	100	2	False	13.8	0.9973716796674655
SG0SPEC	100	2	False	13.9	0.9972959154791797
SG0SPEC	100	2	False	14.0	0.9972185525438902
SG0SPEC	100	2	False	14.1	0.9971395697068789
SG0SPEC	100	2	False	14.200000000000001	0.9970589457157142
SG0SPEC	100	2	False	14.3	0.9969766592213287
SG0SPEC	100	2	False	14.4	0.9968926887791183
SG0SPEC	100	2	False	14.5	0.9968070128500359
SG0SPEC	100	2	False	14.6	0.9967196098016902
SG0SPEC	100	2	False	14.700000000000001	0.9966304579094596
SG0SPEC	100	2	False	14.8	0.9965395353575959
SG0SPEC	100	2	False	14.9	0.9964468202403451
SG0SPEC	100	2	False	15.0	0.9963522905630703
SG0SPEC	100	2	False	15.1	0.9962559242433755
SG0SPEC	100	2	False	15.200000000000001	0.9961576991122388
SG0SPEC	100	2	False	15.3	0.9960575929151506
SG0SPEC	100	2	False	15.4	0.9959555833132528
SG0SPEC	100	2	False	15.5	0.9958516478844839
SG0SPEC	100	2	False	15.6	0.9957457641247328
SG0SPEC	100	2	False	15.700000000000001	0.9956379094489931
SG0SPEC	100	2	False	15.8	0.9955280611925204
SG0SPEC	100	2	False	15.9	0.9954161966120033
SG0SPEC	100	2	False	16.0	0.9953022928867252
SG0SPEC	100	2	False	16.1	0.9951863271197422
SG0SPEC	100	2	False	16.200000000000003	0.9950682763390609
SG0SPEC	100	2	False	16.3	0.9949481174988177
SG0SPEC	100	2	False	16.400000000000002	0.9948258274804691
SG0SPEC	100	2	False	16.500000000000004	0.9947013830939786
SG0SPEC	100	2	False	16.6	0.994574761079016
SG0SPEC	100	2	False	16.700000000000003	0.9944459381061507
SG0SPEC	100	2	False	16.8	0.9943148907780617
SG0SPEC	100	2	False	16.900000000000002	0.9941815956307374
SG0SPEC	100	2	False	17.000000000000004	0.9940460291346941
SG0SPEC	100	2	False	17.1	0.9939081676961841
SG0SPEC	100	2	False	17.200000000000003	0.9937679876584176
SG0SPEC	100	2	False	17.3	0.9936254653027881
SG0SPEC	100	2	False	17.400000000000002	0.9934805768500937
SG0SPEC	100	2	False	17.500000000000004	0.9933332984617673
SG0SPEC	100	2	False	17.6	0.9931836062411169
SG0SPEC	100	2	False	17.700000000000003	0.993031476234552
SG0SPEC	100	2	False	17.8	0.9928768844328366
SG0SPEC	100	2	False	17.900000000000002	0.9927198067723227
SG0SPEC	100	2	False	18.000000000000004	0.9925602191362044
SG0SPEC	100	2	False	18.1	0.9923980973557641
SG0SPEC	100	2	False	18.200000000000003	0.9922334172116333
SG0SPEC	100	2	False	18.3	0.9920661544350431
SG0SPEC	100	2	False	18.400000000000002	0.9918962847090886
SG0SPEC	100	2	False	18.500000000000004	0.9917237836699913
SG0SPEC	100	2	False	18.6	0.9915486269083683
SG0SPEC	100	2	False	18.700000000000003	0.9913707899704968
SG0SPEC	100	2	False	18.8	0.9911902483595932
SG0SPEC	100	2	False	18.900000000000002	0.9910069775370858
SG0SPEC	100	2	False	19.000000000000004	0.9908209529238908
SG0SPEC	100	2	False	19.1	0.9906321499016985
SG0SPEC	100	2	False	19.200000000000003	0.9904405438142537
SG0SPEC	100	2	False	19.300000000000004	0.9902461099686439
SG0SPEC	100	2	False	19.400000000000002	0.9900488236365886
SG0SPEC	100	2	False	19.500000000000004	0.9898486600557285
SG0SPEC	100	2	False	19.6	0.9896455944309265
SG0SPEC	100	2	False	19.700000000000003	0.9894396019355545
SG0SPEC	100	2	False	19.800000000000004	0.9892306577128007
SG0SPEC	100	2	False	19.900000000000002	0.9890187368769681
SG0SPEC	100	2	False	20.000000000000004	0.9888038145147776
SG0SPEC	100	2	False	20.1	0.9885858656866741
SG0SPEC	100	2	False	20.200000000000003	0.9883648654281365
SG0SPEC	100	2	False	20.300000000000004	0.9881407887509835
SG0SPEC	100	2	False	20.400000000000002	0.9879136106446905
SG0SPEC	100	2	False	20.500000000000004	0.9876833060776998
SG0SPEC	100	2	False	20.6	0.9874498499987387
SG0SPEC	100	2	False	20.700000000000003	0.9872132173381376
SG0SPEC	100	2	False	20.800000000000004	0.9869733830091472
SG0SPEC	100	2	False	20.900000000000002	0.9867303219092604
SG0SPEC	100	2	False	21.000000000000004	0.98648400892154
SG0SPEC	100	2	False	21.1	0.9862344189159348
SG0SPEC	100	2	False	21.200000000000003	0.9859815267506139
SG0SPEC	100	2	False	21.300000000000004	0.9857253072732852
SG0SPEC	100	2	False	21.400000000000002	0.9854657353225384
SG0SPEC	100	2	False	21.500000000000004	0.9852027857291583
SG0SPEC	100	2	False	21.6	0.984936433317469
SG0SPEC	100	2	False	21.700000000000003	0.9846666529066631
SG0SPEC	100	2	False	21.800000000000004	0.984393419312133
SG0SPEC	100	2	False	21.900000000000002	0.9841167073468116
SG0SPEC	100	2	False	22.000000000000004	0.983836491822503
SG0SPEC	100	2	False	22.1	0.9835527475512216
SG0SPEC	100	2	False	22.200000000000003	0.9832654493465349
SG0SPEC	100	2	False	22.300000000000004	0.9829745720248975
SG0SPEC	100	2	False	22.400000000000002	0.9826800904069889
SG0SPEC	100	2	False	22.500000000000004	0.9823819793190606
SG0SPEC	100	2	False	22.6	0.9820802135942754
SG0SPEC	100	2	False	22.700000000000003	0.9817747680740474
SG0SPEC	100	2	False	22.800000000000004	0.9814656176093849
SG0SPEC	100	2	False	22.900000000000002	0.9811527370622372
SG0SPEC	100	2	False	23.000000000000004	0.9808361013068314
SG0SPEC	100	2	False	23.1	0.9805156852310261
SG0SPEC	100	2	False	23.200000000000003	0.9801914637376472
SG0SPEC	100	2	False	23.300000000000004	0.9798634117458338
SG0SPEC	100	2	False	23.400000000000002	0.9795315041923885
SG0SPEC	100	2	False	23.500000000000004	0.9791957160331185
SG0SPEC	100	2	False	23.6	0.9788560222441808
SG0SPEC	100	2	False	23.700000000000003	0.9785123978234245
SG0SPEC	100	2	False	23.800000000000004	0.9781648177917454
SG0SPEC	100	2	False	23.900000000000002	0.9778132571944218
SG0SPEC	100	2	False	24.000000000000004	0.9774576911024602
SG0SPEC	100	2	False	24.1	0.9770980946139464
SG0SPEC	100	2	False	24.200000000000003	0.9767344428553868
SG0SPEC	100	2	False	24.300000000000004	0.9763667109830475
SG0SPEC	100	2	False	24.400000000000002	0.9759948741843072
SG0SPEC	100	2	False	24.500000000000004	0.9756189076789914
SG0SPEC	100	2	False	24.6	0.9752387867207255
SG0SPEC	100	2	False	24.700000000000003	0.9748544865982679
SG0SPEC	100	2	False	24.800000000000004	0.9744659826368539
SG0SPEC	100	2	False	24.900000000000002	0.9740732501995434
SG0SPEC	100	2	False	25.000000000000004	0.9736762646885503
SG0SPEC	100	2	False	25.1	0.9732750015465934
SG0SPEC	100	2	False	25.200000000000003	0.9728694362582226
SG0SPEC	100	2	False	25.300000000000004	0.9724595443511708
SG0SPEC	100	2	False	25.400000000000002	0.9720453013976795
SG0SPEC	100	2	False	25.500000000000004	0.9716266830158365
SG0SPEC	100	2	False	25.6	0.971203664870918
SG0SPEC	100	2	False	25.700000000000003	0.9707762226767089
SG0SPEC	100	2	False	25.800000000000004	0.9703443321968515
SG0SPEC	100	2	False	25.900000000000002	0.9699079692461618
SG0SPEC	100	2	False	26.000000000000004	0.9694671096919683
SG0SPEC	100	2	False	26.1	0.9690217294554346
SG0SPEC	100	2	False	26.200000000000003	0.9685718045128915
SG0SPEC	100	2	False	26.300000000000004	0.9681173108971587
SG0SPEC	100	2	False	26.400000000000002	0.96765822469887
SG0SPEC	100	2	False	26.500000000000004	0.9671945220677967
SG0SPEC	100	2	False	26.6	0.9667261792141623
SG0SPEC	100	2	False	26.700000000000003	0.9662531724099734
SG0SPEC	100	2	False	26.800000000000004	0.9657754779903217
SG0SPEC	100	2	False	26.900000000000002	0.9652930723547124
SG0SPEC	100	2	False	27.000000000000004	0.964805931968368
SG0SPEC	100	2	False	27.1	0.9643140333635444
SG0SPEC	100	2	False	27.200000000000003	0.9638173531408403
SG0SPEC	100	2	False	27.300000000000004	0.9633158679705027
SG0SPEC	100	2	False	27.400000000000002	0.962809554593731
SG0SPEC	100	2	False	27.500000000000004	0.9622983898239852
SG0SPEC	100	2	False	27.6	0.9617823505482792
SG0SPEC	100	2	False	27.700000000000003	0.9612614137284857
SG0SPEC	100	2	False	27.800000000000004	0.9607355564026266
SG0SPEC	100	2	False	27.900000000000002	0.9602047556861736
SG0SPEC	100	2	False	28.000000000000004	0.9596689887733314
SG0SPEC	100	2	False	28.1	0.9591282329383309
SG0SPEC	100	2	False	28.200000000000003	0.9585824655367156
SG0SPEC	100	2	False	28.300000000000004	0.9580316640066238
SG0SPEC	100	2	False	28.400000000000002	0.9574758058700695
SG0SPEC	100	2	False	28.500000000000004	0.9569148687342184
SG0SPEC	100	2	False	28.6	0.9563488302926683
SG0SPEC	100	2	False	28.700000000000003	0.9557776683267131
SG0SPEC	100	2	False	28.800000000000004	0.9552013607066241
SG0SPEC	100	2	False	28.900000000000002	0.954619885392903
SG0SPEC	100	2	False	29.000000000000004	0.9540332204375576
SG0SPEC	100	2	False	29.1	0.9534413439853537
SG0SPEC	100	2	False	29.200000000000003	0.9528442342750755
SG0SPEC	100	2	False	29.300000000000004	0.9522418696407802
SG0SPEC	100	2	False	29.400000000000002	0.9516342285130479
SG0SPEC	100	2	False	29.500000000000004	0.9510212894202297
SG0SPEC	100	2	False	29.6	0.9504030309896931
SG0SPEC	100	2	False	29.700000000000003	0.9497794319490589
SG0SPEC	100	2	False	29.800000000000004	0.9491504711274462
SG0SPEC	100	2	False	29.900000000000002	0.9485161274566968
SG0SPEC	100	2	False	30.000000000000004	0.9478763799726134
SG0SPEC	100	2	False	30.1	0.9472312078161844
SG0SPEC	100	2	False	30.200000000000003	0.946580590234805
SG0SPEC	100	2	False	30.300000000000004	0.9459245065834986
SG0SPEC	100	2	False	30.400000000000002	0.9452629363261321
SG0SPEC	100	2	False	30.500000000000004	0.9445958590366305
SG0SPEC	100	2	False	30.6	0.9439232544001797
SG0SPEC	100	2	False	30.700000000000003	0.9432451022144375
SG0SPEC	100	2	False	30.800000000000004	0.9425613823907275
SG0SPEC	100	2	False	30.900000000000002	0.9418720749552421
SG0SPEC	100	2	False	31.000000000000004	0.9411771600502281
SG0SPEC	100	2	False	31.1	0.9404766179351809
SG0SPEC	100	2	False	31.200000000000003	0.939770428988025
SG0SPEC	100	2	False	31.300000000000004	0.939058573706299
SG0SPEC	100	2	False	31.400000000000002	0.938341032708322
SG0SPEC	100	2	False	31.500000000000004	0.937617786734376
SG0SPEC	100	2	False	31.6	0.9368888166478688
SG0SPEC	100	2	False	31.700000000000003	0.9361541034364915
SG0SPEC	100	2	False	31.800000000000004	0.9354136282133878
SG0SPEC	100	2	False	31.900000000000002	0.9346673722182997
SG0SPEC	100	2	False	32.0	0.9339153168187203
SG0SPEC	100	2	False	32.1	0.9331574435110399
SG0SPEC	100	2	False	32.2	0.9323937339216822
SG0SPEC	100	2	False	32.300000000000004	0.9316241698082464
SG0SPEC	100	2	False	32.400000000000006	0.9308487330606346
SG0SPEC	100	2	False	32.5	0.9300674057021782
SG0SPEC	100	2	False	32.6	0.9292801698907612
SG0SPEC	100	2	False	32.7	0.9284870079199365
SG0SPEC	100	2	False	32.800000000000004	0.9276879022200388
SG0SPEC	100	2	False	32.900000000000006	0.9268828353592894
SG0SPEC	100	2	False	33.0	0.926071790044904
SG0SPEC	100	2	False	33.1	0.9252547491241854
SG0SPEC	100	2	False	33.2	0.9244316955856161
SG0SPEC	100	2	False	33.300000000000004	0.9236026125599486
SG0SPEC	100	2	False	33.400000000000006	0.922767483321286
SG0SPEC	100	2	False	33.5	0.9219262912881581
SG0SPEC	100	2	False	33.6	0.9210790200245998
SG0SPEC	100	2	False	33.7	0.9202256532412074
SG0SPEC	100	2	False	33.800000000000004	0.9193661747962094
SG0SPEC	100	2	False	33.900000000000006	0.9185005686965209
SG0SPEC	100	2	False	34.0	0.9176288190987901
SG0SPEC	100	2	False	34.1	0.9167509103104504
SG0SPEC	100	2	False	34.2	0.9158668267907598
SG0SPEC	100	2	False	34.300000000000004	0.914976553151831
SG0SPEC	100	2	False	34.400000000000006	0.914080074159666
SG0SPEC	100	2	False	34.5	0.9131773747351801
SG0SPEC	100	2	False	34.6	0.9122684399552184
SG0SPEC	100	2	False	34.7	0.9113532550535677
SG0SPEC	100	2	False	34.800000000000004	0.9104318054219714
SG0SPEC	100	2	False	34.900000000000006	0.9095040766111229
SG0SPEC	100	2	False	35.0	0.9085700543316653
SG0SPEC	100	2	False	35.1	0.9076297244551845
SG0SPEC	100	2	False	35.2	0.90668307301519
SG0SPEC	100	2	False	35.300000000000004	0.9057300862080961
SG0SPEC	100	2	False	35.400000000000006	0.9047707503941983
SG0SPEC	100	2	False	35.5	0.9038050520986339
SG0SPEC	100	2	False	35.6	0.902832978012351
SG0SPEC	100	2	False	35.7	0.9018545149930617
SG0SPEC	100	2	False	35.800000000000004	0.900869650066192
SG0SPEC	100	2	False	35.900000000000006	0.8998783704258243
SG0SPEC	100	2	False	36.0	0.8988806634356437
SG0SPEC	100	2	False	36.1	0.897876516629858
SG0SPEC	100	2	False	36.2	0.8968659177141367
SG0SPEC	100	2	False	36.300000000000004	0.8958488545665199
SG0SPEC	100	2	False	36.400000000000006	0.8948253152383444
SG0SPEC	100	2	False	36.5	0.8937952879551433
SG0SPEC	100	2	False	36.6	0.89275876111755
SG0SPEC	100	2	False	36.7	0.8917157233021962
SG0SPEC	100	2	False	36.800000000000004	0.890666163262605
SG0SPEC	100	2	False	36.900000000000006	0.889610069930067
SG0SPEC	100	2	False	37.0	0.8885474324145234
SG0SPEC	100	2	False	37.1	0.8874782400054382
SG0SPEC	100	2	False	37.2	0.8864024821726614
SG0SPEC	100	2	False	37.300000000000004	0.885320148567286
SG0SPEC	100	2	False	37.400000000000006	0.8842312290225098
SG0SPEC	100	2	False	37.5	0.8831357135544701
SG0SPEC	100	2	False	37.6	0.8820335923630936
SG0SPEC	100	2	False	37.7	0.8809248558329247
SG0SPEC	100	2	False	37.800000000000004	0.8798094945339587
SG0SPEC	100	2	False	37.900000000000006	0.8786874992224581
SG0SPEC	100	2	False	38.0	0.877558860841771
SG0SPEC	100	2	False	38.1	0.8764235705231352
SG0SPEC	100	2	False	38.2	0.875281619586491
SG0SPEC	100	2	False	38.300000000000004	0.8741329995412644
SG0SPEC	100	2	False	38.400000000000006	0.8729777020871654
SG0SPEC	100	2	False	38.50000000000001	0.8718157191149684
SG0SPEC	100	2	False	38.6	0.87064704270729
SG0SPEC	100	2	False	38.7	0.8694716651393559
SG0SPEC	100	2	False	38.800000000000004	0.8682895788797707
SG0SPEC	100	2	False	38.900000000000006	0.8671007765912705
SG0SPEC	100	2	False	39.00000000000001	0.8659052511314758
SG0SPEC	100	2	False	39.1	0.8647029955536358
SG0SPEC	100	2	False	39.2	0.8634940031073669
SG0SPEC	100	2	False	39.300000000000004	0.8622782672393838
SG0SPEC	100	2	False	39.400000000000006	0.8610557815942247
SG0SPEC	100	2	False	39.50000000000001	0.8598265400149717
SG0SPEC	100	2	False	39.6	0.8585905365439559
SG0SPEC	100	2	False	39.7	0.8573477654234744
SG0SPEC	100	2	False	39.800000000000004	0.8560982210964787
SG0SPEC	100	2	False	39.900000000000006	0.8548418982072723
SG0SPEC	100	2	False	40.00000000000001	0.8535787916021991
SG0SPEC	100	2	False	40.1	0.8523088963303175
SG0SPEC	100	2	False	40.2	0.8510322076440733
SG0SPEC	100	2	False	40.300000000000004	0.8497487209999746
SG0SPEC	100	2	False	40.400000000000006	0.8484584320592413
SG0SPEC	100	2	False	40.50000000000001	0.8471613366884632
SG0SPEC	100	2	False	40.6	0.8458574309602483
SG0SPEC	100	2	False	40.7	0.8445467111538605
SG0SPEC	100	2	False	40.800000000000004	0.8432291737558559
SG0SPEC	100	2	False	40.900000000000006	0.8419048154607066
SG0SPEC	100	2	False	41.00000000000001	0.8405736331714242
SG0SPEC	100	2	False	41.1	0.8392356240001759
SG0SPEC	100	2	False	41.2	0.837890785268886
SG0SPEC	100	2	False	41.300000000000004	0.8365391145098443
SG0SPEC	100	2	False	41.400000000000006	0.8351806094662975
SG0SPEC	100	2	False	41.50000000000001	0.8338152680930374
SG0SPEC	100	2	False	41.6	0.832443088556983
SG0SPEC	100	2	False	41.7	0.8310640692377579
SG0SPEC	100	2	False	41.800000000000004	0.8296782087282547
SG0SPEC	100	2	False	41.900000000000006	0.8282855058352044
SG0SPEC	100	2	False	42.00000000000001	0.8268859595797261
SG0SPEC	100	2	False	42.1	0.8254795691978805
SG0SPEC	100	2	False	42.2	0.8240663341412102
SG0SPEC	100	2	False	42.300000000000004	0.82264625407728
SG0SPEC	100	2	False	42.400000000000006	0.8212193288902074
SG0SPEC	100	2	False	42.50000000000001	0.81978555868118
SG0SPEC	100	2	False	42.6	0.8183449437689848
SG0SPEC	100	2	False	42.7	0.8168974846905093
SG0SPEC	100	2	False	42.800000000000004	0.8154431822012512
SG0SPEC	100	2	False	42.900000000000006	0.8139820372758186
SG0SPEC	100	2	False	43.00000000000001	0.8125140511084186
SG0SPEC	100	2	False	43.1	0.811039225113348
SG0SPEC	100	2	False	43.2	0.8095575609254698
SG0SPEC	100	2	False	43.300000000000004	0.8080690604006894
SG0SPEC	100	2	False	43.400000000000006	0.8065737256164204
SG0SPEC	100	2	False	43.50000000000001	0.8050715588720493
SG0SPEC	100	2	False	43.6	0.8035625626893849
SG0SPEC	100	2	False	43.7	0.8020467398131141
SG0SPEC	100	2	False	43.800000000000004	0.8005240932112422
SG0SPEC	100	2	False	43.900000000000006	0.7989946260755307
SG0SPEC	100	2	False	44.00000000000001	0.7974583418219234
SG0SPEC	100	2	False	44.1	0.7959152440909802
SG0SPEC	100	2	False	44.2	0.7943653367482881
SG0SPEC	100	2	False	44.300000000000004	0.7928086238848803
SG0SPEC	100	2	False	44.400000000000006	0.7912451098176374
SG0SPEC	100	2	False	44.50000000000001	0.7896747990896937
SG0SPEC	100	2	False	44.6	0.7880976964708271
SG0SPEC	100	2	False	44.7	0.7865138069578553
SG0SPEC	100	2	False	44.800000000000004	0.784923135775015
SG0SPEC	100	2	False	44.900000000000006	0.7833256883743361
SG0SPEC	100	2	False	45.00000000000001	0.7817214704360228
SG0SPEC	100	2	False	45.1	0.7801104878688125
SG0SPEC	100	2	False	45.2	0.7784927468103393
SG0SPEC	100	2	False	45.300000000000004	0.7768682536274882
SG0SPEC	100	2	False	45.400000000000006	0.7752370149167459
SG0SPEC	100	2	False	45.50000000000001	0.7735990375045401
SG0SPEC	100	2	False	45.6	0.7719543284475844
SG0SPEC	100	2	False	45.7	0.7703028950332059
SG0SPEC	100	2	False	45.800000000000004	0.7686447447796725
SG0SPEC	100	2	False	45.900000000000006	0.7669798854365192
SG0SPEC	100	2	False	46.00000000000001	0.7653083249848595
SG0SPEC	100	2	False	46.1	0.7636300716376985
SG0SPEC	100	2	False	46.2	0.7619451338402381
SG0SPEC	100	2	False	46.300000000000004	0.760253520270179
SG0SPEC	100	2	False	46.400000000000006	0.7585552398380139
SG0SPEC	100	2	False	46.50000000000001	0.756850301687319
SG0SPEC	100	2	False	46.6	0.7551387151950384
SG0SPEC	100	2	False	46.7	0.7534204899717629
SG0SPEC	100	2	False	46.800000000000004	0.7516956358620083
SG0SPEC	100	2	False	46.900000000000006	0.7499641629444803
SG0SPEC	100	2	False	47.00000000000001	0.7482260815323422
SG0SPEC	100	2	False	47.1	0.7464814021734779
SG0SPEC	100	2	False	47.2	0.7447301356507388
SG0SPEC	100	2	False	47.300000000000004	0.7429722929822027
SG0SPEC	100	2	False	47.400000000000006	0.7412078854214131
SG0SPEC	100	2	False	47.50000000000001	0.7394369244576252
SG0SPEC	100	2	False	47.6	0.7376594218160386
SG0SPEC	100	2	False	47.7	0.7358753894580282
SG0SPEC	100	2	False	47.800000000000004	0.7340848395813755
SG0SPEC	100	2	False	47.900000000000006	0.7322877846204878
SG0SPEC	100	2	False	48.00000000000001	0.7304842372466153
SG0SPEC	100	2	False	48.1	0.7286742103680708
SG0SPEC	100	2	False	48.2	0.7268577171304313
SG0SPEC	100	2	False	48.300000000000004	0.725034770916749
SG0SPEC	100	2	False	48.400000000000006	0.7232053853477489
SG0SPEC	100	2	False	48.50000000000001	0.7213695742820282
SG0SPEC	100	2	False	48.6	0.719527351816247
SG0SPEC	100	2	False	48.7	0.7176787322853168
SG0SPEC	100	2	False	48.800000000000004	0.7158237302625877
SG0SPEC	100	2	False	48.900000000000006	0.7139623605600258
SG0SPEC	100	2	False	49.00000000000001	0.7120946382283925
SG0SPEC	100	2	False	49.1	0.7102205785574157
SG0SPEC	100	2	False	49.2	0.7083401970759605
SG0SPEC	100	2	False	49.300000000000004	0.7064535095521953
SG0SPEC	100	2	False	49.400000000000006	0.7045605319937516
SG0SPEC	100	2	False	49.50000000000001	0.7026612806478841
SG0SPEC	100	2	False	49.6	0.7007557720016253
SG0SPEC	100	2	False	49.7	0.6988440227819359
SG0SPEC	100	2	False	49.800000000000004	0.6969260499558564
SG0SPEC	100	2	False	49.900000000000006	0.6950018707306463
SG0SPEC	100	2	False	50.00000000000001	0.6930715025539324
SG0SPEC	100	2	False	50.1	0.6911349631138408
SG0SPEC	100	2	False	50.2	0.6891922703391372
SG0SPEC	100	2	False	50.300000000000004	0.6872434423993549
SG0SPEC	100	2	False	50.400000000000006	0.685288497704928
SG0SPEC	100	2	False	50.50000000000001	0.6833274549073164
SG0SPEC	100	2	False	50.6	0.6813603328991275
SG0SPEC	100	2	False	50.7	0.6793871508142407
SG0SPEC	100	2	False	50.800000000000004	0.6774079280279195
SG0SPEC	100	2	False	50.900000000000006	0.6754226841569351
SG0SPEC	100	2	False	51.00000000000001	0.6734314390596717
SG0SPEC	100	2	False	51.1	0.6714342128362436
SG0SPEC	100	2	False	51.2	0.6694310258285957
SG0SPEC	100	2	False	51.300000000000004	0.6674218986206155
SG0SPEC	100	2	False	51.400000000000006	0.6654068520382328
SG0SPEC	100	2	False	51.50000000000001	0.6633859071495243
SG0SPEC	100	2	False	51.6	0.6613590852648062
SG0SPEC	100	2	False	51.7	0.6593264079367394
SG0SPEC	100	2	False	51.800000000000004	0.6572878969604176
SG0SPEC	100	2	False	51.900000000000006	0.6552435743734631
SG0SPEC	100	2	False	52.00000000000001	0.6531934624561199
SG0SPEC	100	2	False	52.1	0.6511375837313363
SG0SPEC	100	2	False	52.2	0.6490759609648601
SG0SPEC	100	2	False	52.300000000000004	0.6470086171653218
SG0SPEC	100	2	False	52.400000000000006	0.6449355755843166
SG0SPEC	100	2	False	52.50000000000001	0.642856859716491
SG0SPEC	100	2	False	52.6	0.6407724932996203
SG0SPEC	100	2	False	52.7	0.6386825003146941
SG0SPEC	100	2	False	52.800000000000004	0.636586904985989
SG0SPEC	100	2	False	52.900000000000006	0.6344857317811515
SG0SPEC	100	2	False	53.00000000000001	0.6323790054112716
SG0SPEC	100	2	False	53.1	0.6302667508309577
SG0SPEC	100	2	False	53.2	0.6281489932384136
SG0SPEC	100	2	False	53.300000000000004	0.6260257580755109
SG0SPEC	100	2	False	53.400000000000006	0.6238970710278614
SG0SPEC	100	2	False	53.50000000000001	0.6217629580248875
SG0SPEC	100	2	False	53.6	0.6196234452398979
SG0SPEC	100	2	False	53.7	0.6174785590901536
SG0SPEC	100	2	False	53.800000000000004	0.615328326236939
SG0SPEC	100	2	False	53.900000000000006	0.6131727735856353
SG0SPEC	100	2	False	54.00000000000001	0.6110119282857819
SG0SPEC	100	2	False	54.1	0.6088458177311559
SG0SPEC	100	2	False	54.2	0.6066744695598294
SG0SPEC	100	2	False	54.300000000000004	0.6044979116542458
SG0SPEC	100	2	False	54.400000000000006	0.6023161721412835
SG0SPEC	100	2	False	54.50000000000001	0.6001292793923282
SG0SPEC	100	2	False	54.6	0.5979372620233375
SG0SPEC	100	2	False	54.7	0.5957401488949104
SG0SPEC	100	2	False	54.800000000000004	0.5935379691123549
SG0SPEC	100	2	False	54.900000000000006	0.5913307520257579
SG0SPEC	100	2	False	55.00000000000001	0.589118527230055
SG0SPEC	100	2	False	55.1	0.586901324565096
SG0SPEC	100	2	False	55.2	0.5846791741157173
SG0SPEC	100	2	False	55.300000000000004	0.582452106211813
SG0SPEC	100	2	False	55.400000000000006	0.580220151428401
SG0SPEC	100	2	False	55.50000000000001	0.5779833405856999
SG0SPEC	100	2	False	55.6	0.5757417047491996
SG0SPEC	100	2	False	55.7	0.5734952752297258
SG0SPEC	100	2	False	55.800000000000004	0.5712440835835282
SG0SPEC	100	2	False	55.900000000000006	0.5689881616123426
SG0SPEC	100	2	False	56.00000000000001	0.5667275413634704
SG0SPEC	100	2	False	56.1	0.5644622551298549
SG0SPEC	100	2	False	56.2	0.5621923354501602
SG0SPEC	100	2	False	56.300000000000004	0.5599178151088425
SG0SPEC	100	2	False	56.400000000000006	0.5576387271362404
SG0SPEC	100	2	False	56.50000000000001	0.5553551048086451
SG0SPEC	100	2	False	56.6	0.5530669816483881
SG0SPEC	100	2	False	56.7	0.5507743914239219
SG0SPEC	100	2	False	56.800000000000004	0.548477368149907
SG0SPEC	100	2	False	56.900000000000006	0.5461759460872936
SG0SPEC	100	2	False	57.00000000000001	0.5438701597434132
SG0SPEC	100	2	False	57.1	0.5415600438720639
SG0SPEC	100	2	False	57.2	0.5392456334736031
SG0SPEC	100	2	False	57.300000000000004	0.5369269637950365
SG0SPEC	100	2	False	57.400000000000006	0.5346040703301158
SG0SPEC	100	2	False	57.50000000000001	0.5322769888194296
SG0SPEC	100	2	False	57.6	0.5299457552505019
SG0SPEC	100	2	False	57.7	0.5276104058578902
SG0SPEC	100	2	False	57.800000000000004	0.5252709771232869
SG0SPEC	100	2	False	57.900000000000006	0.5229275057756195
SG0SPEC	100	2	False	58.00000000000001	0.5205800287911552
SG0SPEC	100	2	False	58.1	0.5182285833936081
SG0SPEC	100	2	False	58.2	0.515873207054242
SG0SPEC	100	2	False	58.300000000000004	0.513513937491987
SG0SPEC	100	2	False	58.400000000000006	0.5111508126735435
SG0SPEC	100	2	False	58.50000000000001	0.5087838708134991
SG0SPEC	100	2	False	58.6	0.5064131503744455
SG0SPEC	100	2	False	58.7	0.504038690067092
SG0SPEC	100	2	False	58.800000000000004	0.5016605288503858
SG0SPEC	100	2	False	58.900000000000006	0.4992787059316339
SG0SPEC	100	2	False	59.00000000000001	0.4968932607666258
SG0SPEC	100	2	False	59.1	0.4945042330597582
SG0SPEC	100	2	False	59.2	0.4921116627641615
SG0SPEC	100	2	False	59.300000000000004	0.4897155900818319
SG0SPEC	100	2	False	59.400000000000006	0.4873160554637573
SG0SPEC	100	2	False	59.50000000000001	0.48491309961005474
SG0SPEC	100	2	False	59.6	0.4825067634701039
SG0SPEC	100	2	False	59.7	0.48009708824268144
SG0SPEC	100	2	False	59.800000000000004	0.47768411537610606
SG0SPEC	100	2	False	59.900000000000006	0.4752678865683711
SG0SPEC	100	2	False	60.00000000000001	0.4728484437672952
SG0SPEC	100	2	False	60.1	0.47042582917066
SG0SPEC	100	2	False	60.2	0.46800008522636166
SG0SPEC	100	2	False	60.300000000000004	0.4655712546325557
SG0SPEC	100	2	False	60.400000000000006	0.46313938033780727
SG0SPEC	100	2	False	60.50000000000001	0.4607045055412449
SG0SPEC	100	2	False	60.6	0.45826667369271074
SG0SPEC	100	2	False	60.7	0.45582592849291803
SG0SPEC	100	2	False	60.800000000000004	0.4533823138936061
SG0SPEC	100	2	False	60.900000000000006	0.4509358740976974
SG0SPEC	100	2	False	61.00000000000001	0.44848665355945905
SG0SPEC	100	2	False	61.1	0.4460346969846634
SG0SPEC	100	2	False	61.2	0.44358004933074563
SG0SPEC	100	2	False	61.300000000000004	0.44112275580697446
SG0SPEC	100	2	False	61.400000000000006	0.4386628618746113
SG0SPEC	100	2	False	61.50000000000001	0.4362004132470746
SG0SPEC	100	2	False	61.6	0.433735455890112
SG0SPEC	100	2	False	61.7	0.4312680360219626
SG0SPEC	100	2	False	61.800000000000004	0.4287982001135263
SG0SPEC	100	2	False	61.900000000000006	0.4263259948885344
SG0SPEC	100	2	False	62.00000000000001	0.42385146732371454
SG0SPEC	100	2	False	62.1	0.4213746646489669
SG0SPEC	100	2	False	62.2	0.41889563434752686
SG0SPEC	100	2	False	62.300000000000004	0.41641442415614094
SG0SPEC	100	2	False	62.400000000000006	0.4139310820652351
SG0SPEC	100	2	False	62.50000000000001	0.41144565631908364
SG0SPEC	100	2	False	62.6	0.4089581954159813
SG0SPEC	100	2	False	62.7	0.406468748108411
SG0SPEC	100	2	False	62.800000000000004	0.403977363403215
SG0SPEC	100	2	False	62.900000000000006	0.40148409056176027
SG0SPEC	100	2	False	63.00000000000001	0.3989889791001088
SG0SPEC	100	2	False	63.1	0.3964920787891822
SG0SPEC	100	2	False	63.2	0.3939934396549282
SG0SPEC	100	2	False	63.300000000000004	0.3914931119784834
SG0SPEC	100	2	False	63.400000000000006	0.38899114629633585
SG0SPEC	100	2	False	63.50000000000001	0.3864875934004859
SG0SPEC	100	2	False	63.6	0.3839825043386025
SG0SPEC	100	2	False	63.7	0.3814759304141812
SG0SPEC	100	2	False	63.800000000000004	0.37896792318669925
SG0SPEC	100	2	False	63.900000000000006	0.37645853447176225
SG0SPEC	100	2	False	64.0	0.37394781634125457
SG0SPEC	100	2	False	64.1	0.3714358211234857
SG0SPEC	100	2	False	64.2	0.3689226014033273
SG0SPEC	100	2	False	64.3	0.3664082100223547
SG0SPEC	100	2	False	64.39999999999999	0.3638927000789798
SG0SPEC	100	2	False	64.5	0.3613761249285779
SG0SPEC	100	2	False	64.6	0.35885853818361585
SG0SPEC	100	2	False	64.7	0.3563399937137707
SG0SPEC	100	2	False	64.8	0.35382054564604354
SG0SPEC	100	2	False	64.89999999999999	0.35130024836486995
SG0SPEC	100	2	False	65.0	0.3487791565122233
SG0SPEC	100	2	False	65.1	0.3462573249877131
SG0SPEC	100	2	False	65.2	0.3437348089486738
SG0SPEC	100	2	False	65.3	0.34121166381025314
SG0SPEC	100	2	False	65.39999999999999	0.338687945245483
SG0SPEC	100	2	False	65.5	0.33616370918535354
SG0SPEC	100	2	False	65.6	0.33363901181887606
SG0SPEC	100	2	False	65.7	0.3311139095931303
SG0SPEC	100	2	False	65.8	0.3285884592133154
SG0SPEC	100	2	False	65.89999999999999	0.326062717642781
SG0SPEC	100	2	False	66.0	0.32353674210305483
SG0SPEC	100	2	False	66.1	0.3210105900738605
SG0SPEC	100	2	False	66.2	0.318484319293119
SG0SPEC	100	2	False	66.3	0.3159579877569476
SG0SPEC	100	2	False	66.39999999999999	0.3134316537196416
SG0SPEC	100	2	False	66.5	0.3109053756936451
SG0SPEC	100	2	False	66.6	0.308379212449512
SG0SPEC	100	2	False	66.7	0.3058532230158525
SG0SPEC	100	2	False	66.8	0.30332746667926663
SG0SPEC	100	2	False	66.89999999999999	0.3008020029842622
SG0SPEC	100	2	False	67.0	0.2982768917331638
SG0SPEC	100	2	False	67.1	0.2957521929860006
SG0SPEC	100	2	False	67.2	0.29322796706038246
SG0SPEC	100	2	False	67.3	0.29070427453135894
SG0SPEC	100	2	False	67.39999999999999	0.28818117623126305
SG0SPEC	100	2	False	67.5	0.28565873324953656
SG0SPEC	100	2	False	67.6	0.28313700693253746
SG0SPEC	100	2	False	67.7	0.2806160588833305
SG0SPEC	100	2	False	67.8	0.2780959509614588
SG0SPEC	100	2	False	67.89999999999999	0.27557674528269355
SG0SPEC	100	2	False	68.0	0.27305850421876426
SG0SPEC	100	2	False	68.1	0.2705412903970753
SG0SPEC	100	2	False	68.2	0.26802516670038484
SG0SPEC	100	2	False	68.3	0.2655101962664811
SG0SPEC	100	2	False	68.39999999999999	0.26299644248781895
SG0SPEC	100	2	False	68.5	0.26048396901114373
SG0SPEC	100	2	False	68.6	0.2579728397370879
SG0SPEC	100	2	False	68.7	0.2554631188197372
SG0SPEC	100	2	False	68.8	0.25295487066618094
SG0SPEC	100	2	False	68.89999999999999	0.2504481599360274
SG0SPEC	100	2	False	69.0	0.24794305154089413
SG0SPEC	100	2	False	69.1	0.24543961064387432
SG0SPEC	100	2	False	69.2	0.24293790265896745
SG0SPEC	100	2	False	69.3	0.24043799325048612
SG0SPEC	100	2	False	69.39999999999999	0.23793994833242776
SG0SPEC	100	2	False	69.5	0.2354438340678181
SG0SPEC	100	2	False	69.6	0.2329497168680222
SG0SPEC	100	2	False	69.7	0.23045766339201867
SG0SPEC	100	2	False	69.8	0.2279677405456459
SG0SPEC	100	2	False	69.89999999999999	0.22548001548080815
SG0SPEC	100	2	False	70.0	0.2229945555946482
SG0SPEC	100	2	False	70.1	0.22051142852868424
SG0SPEC	100	2	False	70.2	0.21803070216790593
SG0SPEC	100	2	False	70.3	0.21555244463983597
SG0SPEC	100	2	False	70.39999999999999	0.2130767243135481
SG0SPEC	100	2	False	70.5	0.21060360979864678
SG0SPEC	100	2	False	70.6	0.20813316994420644
SG0SPEC	100	2	False	70.7	0.20566547383766526
SG0SPEC	100	2	False	70.8	0.2032005908036787
SG0SPEC	100	2	False	70.89999999999999	0.2007385904029249
SG0SPEC	100	2	False	71.0	0.19827954243086635
SG0SPEC	100	2	False	71.1	0.1958235169164684
SG0SPEC	100	2	False	71.2	0.1933705841208616
SG0SPEC	100	2	False	71.3	0.19092081453596516
SG0SPEC	100	2	False	71.39999999999999	0.18847427888305288
SG0SPEC	100	2	False	71.5	0.18603104811127003
SG0SPEC	100	2	False	71.6	0.18359119339610436
SG0SPEC	100	2	False	71.7	0.18115478613779146
SG0SPEC	100	2	False	71.8	0.1787218979596795
SG0SPEC	100	2	False	71.89999999999999	0.17629260070652764
SG0SPEC	100	2	False	72.0	0.1738669664427544
SG0SPEC	100	2	False	72.1	0.1714450674506262
SG0SPEC	100	2	False	72.2	0.1690269762283847
SG0SPEC	100	2	False	72.3	0.1666127654883183
SG0SPEC	100	2	False	72.39999999999999	0.164202508154769
SG0SPEC	100	2	False	72.5	0.16179627736207672
SG0SPEC	100	2	False	72.6	0.15939414645246314
SG0SPEC	100	2	False	72.7	0.156996188973845
SG0SPEC	100	2	False	72.8	0.15460247867758795
SG0SPEC	100	2	False	72.89999999999999	0.1522130895161842
SG0SPEC	100	2	False	73.0	0.14982809564087074
SG0SPEC	100	2	False	73.1	0.1474475713991719
SG0SPEC	100	2	False	73.2	0.1450715913323686
SG0SPEC	100	2	False	73.3	0.14270023017290406
SG0SPEC	100	2	False	73.39999999999999	0.14033356284170292
SG0SPEC	100	2	False	73.5	0.1379716644454257
SG0SPEC	100	2	False	73.6	0.13561461027364402
SG0SPEC	100	2	False	73.7	0.13326247579593203
SG0SPEC	100	2	False	73.8	0.13091533665888938
SG0SPEC	100	2	False	73.89999999999999	0.12857326868307295
SG0SPEC	100	2	False	74.0	0.12623634785985352
SG0SPEC	100	2	False	74.1	0.12390465034818944
SG0SPEC	100	2	False	74.2	0.12157825247131038
SG0SPEC	100	2	False	74.3	0.11925723071332177
SG0SPEC	100	2	False	74.39999999999999	0.11694166171571771
SG0SPEC	100	2	False	74.5	0.11463162227380677
SG0SPEC	100	2	False	74.6	0.11232718933304996
SG0SPEC	100	2	False	74.7	0.11002843998530344
SG0SPEC	100	2	False	74.8	0.10773545146497353
SG0SPEC	100	2	False	74.89999999999999	0.10544830114507305
SG0SPEC	100	2	False	75.0	0.1031670665331871
SG0SPEC	100	2	False	75.1	0.10089182526733982
SG0SPEC	100	2	False	75.2	0.09862265511176269
SG0SPEC	100	2	False	75.3	0.09635963395256743
SG0SPEC	100	2	False	75.39999999999999	0.09410283979331287
SG0SPEC	100	2	False	75.5	0.0918523507504756
SG0SPEC	100	2	False	75.6	0.0896082450488144
SG0SPEC	100	2	False	75.7	0.08737060101663069
SG0SPEC	100	2	False	75.8	0.08513949708092534
SG0SPEC	100	2	False	75.89999999999999	0.08291501176244477
SG0SPEC	100	2	False	76.0	0.08069722367062289
SG0SPEC	100	2	False	76.1	0.07848621149841235
SG0SPEC	100	2	False	76.2	0.07628205401700225
SG0SPEC	100	2	False	76.3	0.07408483007043064
SG0SPEC	100	2	False	76.39999999999999	0.0718946185700746
SG0SPEC	100	2	False	76.5	0.06971149848903505
SG0SPEC	100	2	False	76.6	0.06753554885640191
SG0SPEC	100	2	False	76.7	0.0653668487513997
SG0SPEC	100	2	False	76.8	0.06320547729742358
SG0SPEC	100	2	False	76.9	0.06105151365594682
SG0SPEC	100	2	False	77.0	0.05890503702031643
SG0SPEC	100	2	False	77.1	0.05676612660942171
SG0SPEC	100	2	False	77.2	0.054634861661244406
SG0SPEC	100	2	False	77.3	0.052511321426285465
SG0SPEC	100	2	False	77.4	0.050395585160864266
SG0SPEC	100	2	False	77.5	0.048287732120296877
SG0SPEC	100	2	False	77.6	0.04618784155194636
SG0SPEC	100	2	False	77.7	0.04409599268814473
SG0SPEC	100	2	False	77.8	0.04201226473899052
SG0SPEC	100	2	False	77.9	0.039936736885013494
SG0SPEC	100	2	False	78.0	0.037869488269713814
SG0SPEC	100	2	False	78.1	0.03581059799196709
SG0SPEC	100	2	False	78.2	0.03376014509830116
SG0SPEC	100	2	False	78.3	0.03171820857504077
SG0SPEC	100	2	False	78.4	0.029684867340317212
SG0SPEC	100	2	False	78.5	0.02766020023595002
SG0SPEC	100	2	False	78.6	0.02564428601918805
SG0SPEC	100	2	False	78.7	0.023637203354322844
SG0SPEC	100	2	False	78.8	0.021639030804165443
SG0SPEC	100	2	False	78.9	0.019649846821384386
SG0SPEC	100	2	False	79.0	0.01766972973971462
SG0SPEC	100	2	False	79.1	0.015698757765025915
SG0SPEC	100	2	False	79.2	0.013737008966255675
SG0SPEC	100	2	False	79.3	0.011784561266208837
SG0SPEC	100	2	False	79.4	0.009841492432216482
SG0SPEC	100	2	False	79.5	0.007907880066662567
SG0SPEC	100	2	False	79.6	0.005983801597370039
SG0SPEC	100	2	False	79.7	0.004069334267852154
SG0SPEC	100	2	False	79.8	0.0021645551274301375
SG0SPEC	100	2	False	79.9	0.00026954102120678485
SG0SPEC	100	2	False	80.0	-0.001615631420087245
SG0SPEC	100	2	False	80.1	-0.003490885790388775
SG0SPEC	100	2	False	80.2	-0.005356145918732195
SG0SPEC	100	2	False	80.3	-0.007211335879811775
SG0SPEC	100	2	False	80.4	-0.009056380004682217
SG0SPEC	100	2	False	80.5	-0.010891202891591269
SG0SPEC	100	2	False	80.6	-0.012715729416946972
SG0SPEC	100	2	False	80.7	-0.01452988474641595
SG0SPEC	100	2	False	80.8	-0.0163335943461545
SG0SPEC	100	2	False	80.9	-0.018126783994172977
SG0SPEC	100	2	False	81.0	-0.01990937979182436
SG0SPEC	100	2	False	81.1	-0.02168130817542973
SG0SPEC	100	2	False	81.2	-0.023442495928025397
SG0SPEC	100	2	False	81.3	-0.02519287019123736
SG0SPEC	100	2	False	81.4	-0.02693235847728686
SG0SPEC	100	2	False	81.5	-0.028660888681110556
SG0SPEC	100	2	False	81.6	-0.030378389092612392
SG0SPEC	100	2	False	81.7	-0.03208478840903081
SG0SPEC	100	2	False	81.8	-0.033780015747424376
SG0SPEC	100	2	False	81.9	-0.035464000657280545
SG0SPEC	100	2	False	82.0	-0.037136673133233766
SG0SPEC	100	2	False	82.1	-0.03879796362790122
SG0SPEC	100	2	False	82.2	-0.04044780306482702
SG0SPEC	100	2	False	82.3	-0.04208612285153843
SG0SPEC	100	2	False	82.4	-0.043712854892707605
SG0SPEC	100	2	False	82.5	-0.04532793160341712
SG0SPEC	100	2	False	82.6	-0.04693128592253057
SG0SPEC	100	2	False	82.7	-0.048522851326159654
SG0SPEC	100	2	False	82.8	-0.05010256184122788
SG0SPEC	100	2	False	82.9	-0.051670352059131855
SG0SPEC	100	2	False	83.0	-0.05322615714948987
SG0SPEC	100	2	False	83.1	-0.05476991287397993
SG0SPEC	100	2	False	83.2	-0.05630155560026487
SG0SPEC	100	2	False	83.3	-0.05782102231599215
SG0SPEC	100	2	False	83.4	-0.05932825064288157
SG0SPEC	100	2	False	83.5	-0.060823178850878616
SG0SPEC	100	2	False	83.6	-0.06230574587238666
SG0SPEC	100	2	False	83.7	-0.06377589131656021
SG0SPEC	100	2	False	83.8	-0.06523355548366598
SG0SPEC	100	2	False	83.9	-0.06667867937950185
SG0SPEC	100	2	False	84.0	-0.06811120472987128
SG0SPEC	100	2	False	84.1	-0.06953107399510998
SG0SPEC	100	2	False	84.2	-0.07093823038466002
SG0SPEC	100	2	False	84.3	-0.07233261787168507
SG0SPEC	100	2	False	84.4	-0.07371418120772513
SG0SPEC	100	2	False	84.5	-0.07508286593738481
SG0SPEC	100	2	False	84.6	-0.07643861841305015
SG0SPEC	100	2	False	84.7	-0.07778138580962979
SG0SPEC	100	2	False	84.8	-0.07911111613931414
SG0SPEC	100	2	False	84.9	-0.08042775826635096
SG0SPEC	100	2	False	85.0	-0.0817312619218256
SG0SPEC	100	2	False	85.1	-0.08302157771845002
SG0SPEC	100	2	False	85.2	-0.08429865716534521
SG0SPEC	100	2	False	85.3	-0.08556245268281841
SG0SPEC	100	2	False	85.4	-0.0868129176171277
SG0SPEC	100	2	False	85.5	-0.08805000625522567
SG0SPEC	100	2	False	85.6	-0.0892736738394811
SG0SPEC	100	2	False	85.7	-0.09048387658236864
SG0SPEC	100	2	False	85.8	-0.09168057168112055
SG0SPEC	100	2	False	85.9	-0.09286371733233945
SG0SPEC	100	2	False	86.0	-0.09403327274655915
SG0SPEC	100	2	False	86.1	-0.09518919816275033
SG0SPEC	100	2	False	86.2	-0.09633145486276715
SG0SPEC	100	2	False	86.3	-0.09746000518572114
SG0SPEC	100	2	False	86.4	-0.09857481254228626
SG0SPEC	100	2	False	86.5	-0.09967584142891703
SG0SPEC	100	2	False	86.6	-0.10076305744198255
SG0SPEC	100	2	False	86.7	-0.1018364272918028
SG0SPEC	100	2	False	86.8	-0.1028959188165847
SG0SPEC	100	2	False	86.9	-0.10394150099624946
SG0SPEC	100	2	False	87.0	-0.1049731439661424
SG0SPEC	100	2	False	87.1	-0.10599081903062178
SG0SPEC	100	2	False	87.2	-0.1069944986765169
SG0SPEC	100	2	False	87.3	-0.10798415658644658
SG0SPEC	100	2	False	87.4	-0.10895976765199794
SG0SPEC	100	2	False	87.5	-0.1099213079867479
SG0SPEC	100	2	False	87.6	-0.11086875493912943
SG0SPEC	100	2	False	87.7	-0.1118020871051293
SG0SPEC	100	2	False	87.8	-0.11272128434081041
SG0SPEC	100	2	False	87.9	-0.11362632777465602
SG0SPEC	100	2	False	88.0	-0.11451719981972057
SG0SPEC	100	2	False	88.1	-0.11539388418558942
SG0SPEC	100	2	False	88.2	-0.11625636589012721
SG0SPEC	100	2	False	88.3	-0.1171046312710209
SG0SPEC	100	2	False	88.4	-0.11793866799710033
SG0SPEC	100	2	False	88.5	-0.11875846507943252
SG0SPEC	100	2	False	88.6	-0.11956401288218146
SG0SPEC	100	2	False	88.7	-0.12035530313322756
SG0SPEC	100	2	False	88.8	-0.12113232893453335
SG0SPEC	100	2	False	88.9	-0.12189508477225766
SG0SPEC	100	2	False	89.0	-0.12264356652660213
SG0SPEC	100	2	False	89.1	-0.12337777148138535
SG0SPEC	100	2	False	89.2	-0.12409769833334018
SG0SPEC	100	2	False	89.3	-0.12480334720112142
SG0SPEC	100	2	False	89.4	-0.12549471963402262
SG0SPEC	100	2	False	89.5	-0.12617181862038776
SG0SPEC	100	2	False	89.6	-0.12683464859571864
SG0SPEC	100	2	False	89.7	-0.1274832154504631
SG0SPEC	100	2	False	89.8	-0.128117526537483
SG0SPEC	100	2	False	89.9	-0.12873759067919116
SG0SPEC	100	2	False	90.0	-0.12934341817435183
SG0SPEC	100	2	False	90.1	-0.1299350208045384
SG0SPEC	100	2	False	90.2	-0.13051241184024123
SG0SPEC	100	2	False	90.3	-0.13107560604661775
SG0SPEC	100	2	False	90.4	-0.13162461968888045
SG0SPEC	100	2	False	90.5	-0.13215947053731464
SG0SPEC	100	2	False	90.6	-0.13268017787192135
SG0SPEC	100	2	False	90.7	-0.13318676248667843
SG0SPEC	100	2	False	90.8	-0.13367924669341205
SG0SPEC	100	2	False	90.9	-0.1341576543252776
SG0SPEC	100	2	False	91.0	-0.13462201073983898
SG0SPEC	100	2	False	91.1	-0.13507234282174366
SG0SPEC	100	2	False	91.2	-0.13550867898498933
SG0SPEC	100	2	False	91.3	-0.13593104917477236
SG0SPEC	100	2	False	91.4	-0.1363394848689189
SG0SPEC	100	2	False	91.5	-0.13673401907888874
SG0SPEC	100	2	False	91.6	-0.13711468635035112
SG0SPEC	100	2	False	91.7	-0.13748152276332568
SG0SPEC	100	2	False	91.8	-0.13783456593188403
SG0SPEC	100	2	False	91.9	-0.1381738550034119
SG0SPEC	100	2	False	92.0	-0.13849943065742235
SG0SPEC	100	2	False	92.1	-0.13881133510391971
SG0SPEC	100	2	False	92.2	-0.13910961208131198
SG0SPEC	100	2	False	92.3	-0.1393943068538655
SG0SPEC	100	2	False	92.4	-0.13966546620870057
SG0SPEC	100	2	False	92.5	-0.13992313845232532
SG0SPEC	100	2	False	92.6	-0.14016737340670699
SG0SPEC	100	2	False	92.7	-0.1403982224048731
SG0SPEC	100	2	False	92.8	-0.1406157382860478
SG0SPEC	100	2	False	92.9	-0.14081997539031652
SG0SPEC	100	2	False	93.0	-0.14101098955281913
SG0SPEC	100	2	False	93.1	-0.1411888380974703
SG0SPEC	100	2	False	93.2	-0.14135357983020755
SG0SPEC	100	2	False	93.3	-0.14150527503176355
SG0SPEC	100	2	False	93.4	-0.1416439854499649
SG0SPEC	100	2	False	93.5	-0.14176977429155602
SG0SPEC	100	2	False	93.6	-0.14188270621354865
SG0SPEC	100	2	False	93.7	-0.14198284731409763
SG0SPEC	100	2	False	93.8	-0.14207026512290324
SG0SPEC	100	2	False	93.9	-0.14214502859114236
SG0SPEC	100	2	False	94.0	-0.14220720808092713
SG0SPEC	100	2	False	94.1	-0.1422568753542961
SG0SPEC	100	2	False	94.2	-0.14229410356173883
SG0SPEC	100	2	False	94.3	-0.14231896723025245
SG0SPEC	100	2	False	94.4	-0.14233154225093936
SG0SPEC	100	2	False	94.5	-0.14233190586614294
SG0SPEC	100	2	False	94.6	-0.142320136656128
SG0SPEC	100	2	False	94.7	-0.14229631452530633
SG0SPEC	100	2	False	94.8	-0.14226052068801542
SG0SPEC	100	2	False	94.9	-0.14221283765384815
SG0SPEC	100	2	False	95.0	-0.14215334921254494
SG0SPEC	100	2	False	95.1	-0.14208214041844508
SG0SPEC	100	2	False	95.2	-0.1419992975745103
SG0SPEC	100	2	False	95.3	-0.14190490821591706
SG0SPEC	100	2	False	95.4	-0.1417990610932316
SG0SPEC	100	2	False	95.5	-0.14168184615516555
SG0SPEC	100	2	False	95.6	-0.14155335453092413
SG0SPEC	100	2	False	95.7	-0.14141367851214917
SG0SPEC	100	2	False	95.8	-0.1412629115344657
SG0SPEC	100	2	False	95.9	-0.14110114815863797
SG0SPEC	100	2	False	96.0	-0.14092848405134142
SG0SPEC	100	2	False	96.1	-0.14074501596555966
SG0SPEC	100	2	False	96.2	-0.1405508417206113
SG0SPEC	100	2	False	96.3	-0.14034606018181717
SG0SPEC	100	2	False	96.4	-0.14013077123981424
SG0SPEC	100	2	False	96.5	-0.1399050757895245
SG0SPEC	100	2	False	96.6	-0.13966907570878792
SG0SPEC	100	2	False	96.7	-0.13942287383666951
SG0SPEC	100	2	False	96.8	-0.13916657395144458
SG0SPEC	100	2	False	96.9	-0.13890028074827823
SG0SPEC	100	2	False	97.0	-0.13862409981660245
SG0SPEC	100	2	False	97.1	-0.13833813761720434
SG0SPEC	100	2	False	97.2	-0.13804250145903302
SG0SPEC	100	2	False	97.3	-0.13773729947573535
SG0SPEC	100	2	False	97.4	-0.13742264060193243
SG0SPEC	100	2	False	97.5	-0.13709863454924456
SG0SPEC	100	2	False	97.6	-0.13676539178207706
SG0SPEC	100	2	False	97.7	-0.13642302349317778
SG0SPEC	100	2	False	97.8	-0.13607164157897372
SG0SPEC	100	2	False	97.9	-0.13571135861470304
SG0SPEC	100	2	False	98.0	-0.13534228782934885
SG0SPEC	100	2	False	98.1	-0.13496454308038877
SG0SPEC	100	2	False	98.2	-0.13457823882836914
SG0SPEC	100	2	False	98.3	-0.1341834901113192
SG0SPEC	100	2	False	98.4	-0.13378041251901135
SG0SPEC	100	2	False	98.5	-0.13336912216708424
SG0SPEC	100	2	False	98.6	-0.13294973567103577
SG0SPEC	100	2	False	98.7	-0.13252237012010293
SG0SPEC	100	2	False	98.8	-0.1320871430510349
SG0SPEC	100	2	False	98.9	-0.13164417242177534
SG0SPEC	100	2	False	99.0	-0.13119357658506248
SG0SPEC	100	2	False	99.1	-0.13073547426196283
SG0SPEC	100	2	False	99.2	-0.13026998451534588
SG0SPEC	100	2	False	99.3	-0.12979722672331678
SG0SPEC	100	2	False	99.4	-0.12931732055261394
SG0SPEC	100	2	False	99.5	-0.128830385931987
SG0SPEC	100	2	False	99.6	-0.12833654302556702
SG0SPEC	100	2	False	99.7	-0.12783591220623725
SG0SPEC	100	2	False	99.8	-0.12732861402902185
SG0SPEC	100	2	False	99.9	-0.12681476920449966
SG0SPEC	100	2	False	100.0	-0.1262944985722589
SG0SPEC	100	2	False	100.1	-0.12576792307439913
SG0SPEC	100	2	False	100.2	-0.12523516372909857
SG0SPEC	100	2	False	100.3	-0.1246963416042539
SG0SPEC	100	2	False	100.4	-0.12415157779120578
SG0SPEC	100	2	False	100.5	-0.12360099337856126
SG0SPEC	100	2	False	100.6	-0.12304470942612405
SG0SPEC	100	2	False	100.7	-0.12248284693894478
SG0SPEC	100	2	False	100.8	-0.12191552684150099
SG0SPEC	100	2	False	100.9	-0.12134286995202051
SG0SPEC	100	2	False	101.0	-0.1207649969569544
SG0SPEC	100	2	False	101.1	-0.12018202838561579
SG0SPEC	100	2	False	101.2	-0.1195940845849899
SG0SPEC	100	2	False	101.3	-0.11900128569473069
SG0SPEC	100	2	False	101.4	-0.11840375162234902
SG0SPEC	100	2	False	101.5	-0.11780160201860844
SG0SPEC	100	2	False	101.6	-0.1171949562531314
SG0SPEC	100	2	False	101.7	-0.11658393339023335
SG0SPEC	100	2	False	101.8	-0.11596865216498714
SG0SPEC	100	2	False	101.9	-0.11534923095953271
SG0SPEC	100	2	False	102.0	-0.1147257877796362
SG0SPEC	100	2	False	102.1	-0.11409844023151312
SG0SPEC	100	2	False	102.2	-0.1134673054989171
SG0SPEC	100	2	False	102.3	-0.11283250032051112
SG0SPEC	100	2	False	102.4	-0.11219414096752081
SG0SPEC	100	2	False	102.5	-0.1115523432216848
SG0SPEC	100	2	False	102.6	-0.11090722235350679
SG0SPEC	100	2	False	102.7	-0.11025889310081548
SG0SPEC	100	2	False	102.8	-0.10960746964764513
SG0SPEC	100	2	False	102.9	-0.10895306560343504
SG0SPEC	100	2	False	103.0	-0.1082957939825657
SG0SPEC	100	2	False	103.1	-0.10763576718422721
SG0SPEC	100	2	False	103.2	-0.10697309697263549
SG0SPEC	100	2	False	103.3	-0.10630789445759582
SG0SPEC	100	2	False	103.4	-0.10564027007542345
SG0SPEC	100	2	False	103.5	-0.10497033357022517
SG0SPEC	100	2	False	103.6	-0.10429819397554624
SG0SPEC	100	2	False	103.7	-0.10362395959639098
SG0SPEC	100	2	False	103.8	-0.10294773799161866
SG0SPEC	100	2	False	103.9	-0.1022696359567197
SG0SPEC	100	2	False	104.0	-0.10158975950697782
SG0SPEC	100	2	False	104.1	-0.10090821386102126
SG0SPEC	100	2	False	104.2	-0.10022510342476522
SG0SPEC	100	2	False	104.3	-0.0995405317757541
SG0SPEC	100	2	False	104.4	-0.09885460164789825
SG0SPEC	100	2	False	104.5	-0.0981674149166181
SG0SPEC	100	2	False	104.6	-0.0974790725843884
SG0SPEC	100	2	False	104.7	-0.09678967476669391
SG0SPEC	100	2	False	104.8	-0.09609932067839219
SG0SPEC	100	2	False	104.9	-0.09540810862048826
SG0SPEC	100	2	False	105.0	-0.09471613596732259
SG0SPEC	100	2	False	105.1	-0.09402349915417346
SG0SPEC	100	2	False	105.2	-0.09333029366527296
SG0SPEC	100	2	False	105.3	-0.09263661402224234
SG0SPEC	100	2	False	105.4	-0.09194255377294147
SG0SPEC	100	2	False	105.5	-0.09124820548073705
SG0SPEC	100	2	False	105.6	-0.0905536607141874
SG0SPEC	100	2	False	105.7	-0.08985901003714387
SG0SPEC	100	2	False	105.8	-0.08916434299927145
SG0SPEC	100	2	False	105.9	-0.08846974812698151
SG0SPEC	100	2	False	106.0	-0.08777531291478471
SG0SPEC	100	2	False	106.1	-0.08708112381705448
SG0SPEC	100	2	False	106.2	-0.08638726624020433
SG0SPEC	100	2	False	106.3	-0.08569382453527812
SG0SPEC	100	2	False	106.4	-0.08500088199094882
SG0SPEC	100	2	False	106.5	-0.08430852082692528
SG0SPEC	100	2	False	106.6	-0.08361682218776532
SG0SPEC	100	2	False	106.7	-0.08292586613709127
SG0SPEC	100	2	False	106.8	-0.08223573165220828
SG0SPEC	100	2	False	106.9	-0.08154649661911742
SG0SPEC	100	2	False	107.0	-0.08085823782792914
SG0SPEC	100	2	False	107.1	-0.08017103096866345
SG0SPEC	100	2	False	107.2	-0.07948495062744297
SG0SPEC	100	2	False	107.3	-0.0788000702830703
SG0SPEC	100	2	False	107.4	-0.07811646230398676
SG0SPEC	100	2	False	107.5	-0.07743419794561009
SG0SPEC	100	2	False	107.6	-0.07675334734804604
SG0SPEC	100	2	False	107.7	-0.07607397953417055
SG0SPEC	100	2	False	107.8	-0.07539616240807769
SG0SPEC	100	2	False	107.9	-0.07471996275388937
SG0SPEC	100	2	False	108.0	-0.07404544623492189
SG0SPEC	100	2	False	108.1	-0.0733726773932061
SG0SPEC	100	2	False	108.2	-0.0727017196493541
SG0SPEC	100	2	False	108.3	-0.07203263530277097
SG0SPEC	100	2	False	108.4	-0.07136548553220183
SG0SPEC	100	2	False	108.5	-0.07070033039661415
SG0SPEC	100	2	False	108.6	-0.07003722883640773
SG0SPEC	100	2	False	108.7	-0.06937623867494559
SG0SPEC	100	2	False	108.8	-0.06871741662040526
SG0SPEC	100	2	False	108.9	-0.06806081826793751
SG0SPEC	100	2	False	109.0	-0.06740649810213675
SG0SPEC	100	2	False	109.1	-0.06675450949980634
SG0SPEC	100	2	False	109.2	-0.06610490473302454
SG0SPEC	100	2	False	109.3	-0.06545773497249614
SG0SPEC	100	2	False	109.4	-0.06481305029118857
SG0SPEC	100	2	False	109.5	-0.06417089966824656
SG0SPEC	100	2	False	109.6	-0.0635313309931782
SG0SPEC	100	2	False	109.7	-0.06289439107030588
SG0SPEC	100	2	False	109.8	-0.06226012562347993
SG0SPEC	100	2	False	109.9	-0.06162857930104306
SG0SPEC	100	2	False	110.0	-0.06099979568104494
SG0SPEC	100	2	False	110.1	-0.06037381727669823
SG0SPEC	100	2	False	110.2	-0.05975068554206934
SG0SPEC	100	2	False	110.3	-0.059130440878001206
SG0SPEC	100	2	False	110.4	-0.058513122638256705
SG0SPEC	100	2	False	110.5	-0.05789876913588348
SG0SPEC	100	2	False	110.6	-0.05728741764978578
SG0SPEC	100	2	False	110.7	-0.056679104431505554
SG0SPEC	100	2	False	110.8	-0.05607386471220026
SG0SPEC	100	2	False	110.9	-0.0554717327098151
SG0SPEC	100	2	False	111.0	-0.05487274163644177
SG0SPEC	100	2	False	111.1	-0.054276923705858654
SG0SPEC	100	2	False	111.2	-0.053684310141245195
SG0SPEC	100	2	False	111.3	-0.05309493118306645
SG0SPEC	100	2	False	111.4	-0.05250881609711913
SG0SPEC	100	2	False	111.5	-0.0519259931827365
SG0SPEC	100	2	False	111.6	-0.051346489781142285
SG0SPEC	100	2	False	111.7	-0.05077033228395114
SG0SPEC	100	2	False	111.8	-0.05019754614180904
SG0SPEC	100	2	False	111.9	-0.049628155873164465
SG0SPEC	100	2	False	112.0	-0.0490621850731715
SG0SPEC	100	2	False	112.1	-0.04849965642271073
SG0SPEC	100	2	False	112.2	-0.047940591697530496
SG0SPEC	100	2	False	112.3	-0.0473850117774959
SG0SPEC	100	2	False	112.4	-0.04683293665594451
SG0SPEC	100	2	False	112.5	-0.04628438544914265
SG0SPEC	100	2	False	112.6	-0.04573937640583404
SG0SPEC	100	2	False	112.7	-0.04519792691687909
SG0SPEC	100	2	False	112.8	-0.044660053524977796
SG0SPEC	100	2	False	112.9	-0.04412577193447008
SG0SPEC	100	2	False	113.0	-0.043595097021210234
SG0SPEC	100	2	False	113.1	-0.0430680428425102
SG0SPEC	100	2	False	113.2	-0.042544622647144495
SG0SPEC	100	2	False	113.3	-0.042024848885415286
SG0SPEC	100	2	False	113.4	-0.04150873321926883
SG0SPEC	100	2	False	113.5	-0.04099628653246272
SG0SPEC	100	2	False	113.6	-0.040487518940774916
SG0SPEC	100	2	False	113.7	-0.039982439802253786
SG0SPEC	100	2	False	113.8	-0.039481057727501816
SG0SPEC	100	2	False	113.9	-0.03898338058998983
SG0SPEC	100	2	False	114.0	-0.03848941553639684
SG0SPEC	100	2	False	114.1	-0.037999168996972005
SG0SPEC	100	2	False	114.2	-0.0375126466959127
SG0SPEC	100	2	False	114.3	-0.03702985366175741
SG0SPEC	100	2	False	114.4	-0.0365507942377859
SG0SPEC	100	2	False	114.5	-0.03607547209242547
SG0SPEC	100	2	False	114.6	-0.03560389022965807
SG0SPEC	100	2	False	114.7	-0.035136050999424885
SG0SPEC	100	2	False	114.8	-0.0346719561080248
SG0SPEC	100	2	False	114.9	-0.03421160662850181
SG0SPEC	100	2	False	115.0	-0.03375500301102055
SG0SPEC	100	2	False	115.1	-0.0333021450932228
SG0SPEC	100	2	False	115.2	-0.0328530321105651
SG0SPEC	100	2	False	115.3	-0.032407662706632076
SG0SPEC	100	2	False	115.4	-0.03196603494342276
SG0SPEC	100	2	False	115.5	-0.03152814631160669
SG0SPEC	100	2	False	115.6	-0.03109399374074728
SG0SPEC	100	2	False	115.7	-0.030663573609488588
SG0SPEC	100	2	False	115.8	-0.03023688175570374
SG0SPEC	100	2	False	115.9	-0.029813913486600598
SG0SPEC	100	2	False	116.0	-0.029394663588784297
SG0SPEC	100	2	False	116.1	-0.028979126338271512
SG0SPEC	100	2	False	116.2	-0.02856729551045493
SG0SPEC	100	2	False	116.3	-0.028159164390017023
SG0SPEC	100	2	False	116.4	-0.02775472578078756
SG0SPEC	100	2	False	116.5	-0.02735397201554586
SG0SPEC	100	2	False	116.6	-0.02695689496576205
SG0SPEC	100	2	False	116.7	-0.026563486051279384
SG0SPEC	100	2	False	116.8	-0.026173736249931332
SG0SPEC	100	2	False	116.9	-0.025787636107094457
SG0SPEC	100	2	False	117.0	-0.025405175745174008
SG0SPEC	100	2	False	117.1	-0.025026344873019715
SG0SPEC	100	2	False	117.2	-0.024651132795271546
SG0SPEC	100	2	False	117.3	-0.024279528421633022
SG0SPEC	100	2	False	117.4	-0.02391152027606898
SG0SPEC	100	2	False	117.5	-0.023547096505929975
SG0SPEC	100	2	False	117.6	-0.023186244890997323
SG0SPEC	100	2	False	117.7	-0.022828952852450332
SG0SPEC	100	2	False	117.8	-0.022475207461754368
SG0SPEC	100	2	False	117.9	-0.022124995449465907
SG0SPEC	100	2	False	118.0	-0.021778303213957084
SG0SPEC	100	2	False	118.1	-0.02143511683005494
SG0SPEC	100	2	False	118.2	-0.02109542205759729
SG0SPEC	100	2	False	118.3	-0.02075920434990202
SG0SPEC	100	2	False	118.4	-0.02042644886215001
SG0SPEC	100	2	False	118.5	-0.020097140459680363
SG0SPEC	100	2	False	118.6	-0.01977126372619752
SG0SPEC	100	2	False	118.7	-0.019448802971888512
SG0SPEC	100	2	False	118.8	-0.0191297422414511
SG0SPEC	100	2	False	118.9	-0.018814065322030567
SG0SPEC	100	2	False	119.0	-0.018501755751065437
SG0SPEC	100	2	False	119.1	-0.018192796824041846
SG0SPEC	100	2	False	119.2	-0.017887171602154816
SG0SPEC	100	2	False	119.3	-0.01758486291987773
SG0SPEC	100	2	False	119.4	-0.017285853392437295
SG0SPEC	100	2	False	119.5	-0.01699012542319662
SG0SPEC	100	2	False	119.6	-0.01669766121094241
SG0SPEC	100	2	False	119.7	-0.016408442757080064
SG0SPEC	100	2	False	119.8	-0.016122451872733024
SG0SPEC	100	2	False	119.9	-0.01583967018574798
SG0SPEC	100	2	False	120.0	-0.01556007914760549
SG0SPEC	100	2	False	120.1	-0.015283660040235661
SG0SPEC	100	2	False	120.2	-0.015010393982739076
SG0SPEC	100	2	False	120.3	-0.014740261938013182
SG0SPEC	100	2	False	120.4	-0.014473244719282923
SG0SPEC	100	2	False	120.5	-0.014209322996537882
SG0SPEC	100	2	False	120.6	-0.013948477302873828
SG0SPEC	100	2	False	120.7	-0.013690688040739649
SG0SPEC	100	2	False	120.8	-0.013435935488091244
SG0SPEC	100	2	False	120.9	-0.013184199804449282
SG0SPEC	100	2	False	121.0	-0.012935461036864928
SG0SPEC	100	2	False	121.1	-0.012689699125790396
SG0SPEC	100	2	False	121.2	-0.012446893910857328
SG0SPEC	100	2	False	121.3	-0.01220702513656119
SG0SPEC	100	2	False	121.4	-0.011970072457853765
SG0SPEC	100	2	False	121.5	-0.01173601544564279
SG0SPEC	100	2	False	121.6	-0.011504833592200036
SG0SPEC	100	2	False	121.7	-0.011276506316477586
SG0SPEC	100	2	False	121.8	-0.011051012969333628
SG0SPEC	100	2	False	121.9	-0.010828332838667014
SG0SPEC	100	2	False	122.0	-0.010608445154462728
SG0SPEC	100	2	False	122.1	-0.010391329093746914
SG0SPEC	100	2	False	122.2	-0.010176963785453403
SG0SPEC	100	2	False	122.3	-0.009965328315202122
SG0SPEC	100	2	False	122.4	-0.009756401729989006
SG0SPEC	100	2	False	122.5	-0.009550163042789656
SG0SPEC	100	2	False	122.6	-0.009346591237075264
SG0SPEC	100	2	False	122.7	-0.009145665271243768
SG0SPEC	100	2	False	122.8	-0.00894736408296494
SG0SPEC	100	2	False	122.9	-0.008751666593441064
SG0SPEC	100	2	False	123.0	-0.008558551711583966
SG0SPEC	100	2	False	123.1	-0.008367998338108458
SG0SPEC	100	2	False	123.2	-0.008179985369543247
SG0SPEC	100	2	False	123.3	-0.007994491702160588
SG0SPEC	100	2	False	123.4	-0.007811496235824138
SG0SPEC	100	2	False	123.5	-0.007630977877756898
SG0SPEC	100	2	False	123.6	-0.007452915546229765
SG0SPEC	100	2	False	123.7	-0.007277288174170736
SG0SPEC	100	2	False	123.8	-0.007104074712696841
SG0SPEC	100	2	False	123.9	-0.0069332541345679495
SG0SPEC	100	2	False	124.0	-0.006764805437565026
SG0SPEC	100	2	False	124.1	-0.006598707647792037
SG0SPEC	100	2	False	124.2	-0.0064349398229034864
SG0SPEC	100	2	False	124.3	-0.006273481055257642
SG0SPEC	100	2	False	124.4	-0.006114310474996703
SG0SPEC	100	2	False	124.5	-0.005957407253054378
SG0SPEC	100	2	False	124.6	-0.005802750604092276
SG0SPEC	100	2	False	124.7	-0.005650319789365004
SG0SPEC	100	2	False	124.8	-0.005500094119516052
SG0SPEC	100	2	False	124.9	-0.005352052957303841
SG0SPEC	100	2	False	125.0	-0.005206175720260325
SG0SPEC	100	2	False	125.1	-0.00506244188328148
SG0SPEC	100	2	False	125.2	-0.004920830981151759
SG0SPEC	100	2	False	125.3	-0.0047813226110028344
SG0SPEC	100	2	False	125.4	-0.004643896434706977
SG0SPEC	100	2	False	125.5	-0.0045085321812072116
SG0SPEC	100	2	False	125.6	-0.00437520964878354
SG0SPEC	100	2	False	125.7	-0.004243908707257388
SG0SPEC	100	2	False	125.8	-0.004114609300134442
SG0SPEC	100	2	False	125.9	-0.0039872914466867046
SG0SPEC	100	2	False	126.0	-0.0038619352439749842
SG0SPEC	100	2	False	126.1	-0.0037385208688123224
SG0SPEC	100	2	False	126.2	-0.003617028579669299
SG0SPEC	100	2	False	126.3	-0.0034974387185222828
SG0SPEC	100	2	False	126.4	-0.0033797317126448927
SG0SPEC	100	2	False	126.5	-0.003263888076344324
SG0SPEC	100	2	False	126.6	-0.0031498884126425
SG0SPEC	100	2	False	126.7	-0.0030377134149034376
SG0SPEC	100	2	False	126.8	-0.002927343868407645
SG0SPEC	100	2	False	126.9	-0.0028187606518739307
SG0SPEC	100	2	False	127.0	-0.002711944738930091
SG0SPEC	100	2	False	127.1	-0.0026068771995324826
SG0SPEC	100	2	False	127.2	-0.002503539201336159
SG0SPEC	100	2	False	127.3	-0.0024019120110156337
SG0SPEC	100	2	False	127.4	-0.0023019769955375815
SG0SPEC	100	2	False	127.5	-0.0022037156233859156
SG0SPEC	100	2	False	127.6	-0.0021071094657403215
SG0SPEC	100	2	False	127.7	-0.0020121401976085714
SG0SPEC	100	2	False	127.8	-0.001918789598914293
SG0SPEC	100	2	False	127.9	-0.0018270395555395854
SG0SPEC	100	2	False	128.0	-0.0017368720603248853
SG0SPEC	100	2	False	128.1	-0.0016482692140252192
SG0SPEC	100	2	False	128.2	-0.001561213226224877
SG0SPEC	100	2	False	128.3	-0.0014756864162105456
SG0SPEC	100	2	False	128.4	-0.0013916712138038465
SG0SPEC	100	2	False	128.5	-0.0013091501601540908
SG0SPEC	100	2	False	128.6	-0.0012281059084916599
SG0SPEC	100	2	False	128.7	-0.001148521224843325
SG0SPEC	100	2	False	128.8	-0.0010703789887094607
SG0SPEC	100	2	False	128.9	-0.0009936621937046252
SG0SPEC	100	2	False	129.0	-0.0009183539481613978
SG0SPEC	100	2	False	129.1	-0.0008444374756991206
SG0SPEC	100	2	False	129.2	-0.0007718961157572647
SG0SPEC	100	2	False	129.3	-0.0007007133240947743
SG0SPEC	100	2	False	129.4	-0.0006308726732558023
SG0SPEC	100	2	False	129.5	-0.0005623578530025073
SG0SPEC	100	2	False	129.6	-0.000495152670715561
SG0SPEC	100	2	False	129.7	-0.00042924105176308527
SG0SPEC	100	2	False	129.8	-0.00036460703983868105
SG0SPEC	100	2	False	129.9	-0.0003012347972690422
SG0SPEC	100	2	False	130.0	-0.0002391086052918293
SG0SPEC	100	2	False	130.1	-0.00017821286430462488
SG0SPEC	100	2	False	130.2	-0.00011853209408525457
SG0SPEC	100	2	False	130.3	-6.005093398430891e-05
SG0SPEC	100	2	False	130.4	-2.754143090507005e-06
SG0SPEC	100	2	False	130.5	5.3373399630861456e-05
SG0SPEC	100	2	False	130.6	0.00010834669522536222
SG0SPEC	100	2	False	130.7	0.00016218062466242622
SG0SPEC	100	2	False	130.8	0.00021488994877336362
SG0SPEC	100	2	False	130.9	0.00026648930821356677
SG0SPEC	100	2	False	131.0	0.00031699322344893666
SG0SPEC	100	2	False	131.1	0.0003664160947650796
SG0SPEC	100	2	False	131.2	0.00041477220229971083
SG0SPEC	100	2	False	131.3	0.0004620757060969383
SG0SPEC	100	2	False	131.4	0.0005083406461834093
SG0SPEC	100	2	False	131.5	0.0005535809426655809
SG0SPEC	100	2	False	131.6	0.0005978103958477254
SG0SPEC	100	2	False	131.7	0.0006410426863698765
SG0SPEC	100	2	False	131.8	0.0006832913753657369
SG0SPEC	100	2	False	131.9	0.0007245699046394692
SG0SPEC	100	2	False	132.0	0.0007648915968614294
SG0SPEC	100	2	False	132.1	0.0008042696557819194
SG0SPEC	100	2	False	132.2	0.0008427171664628875
SG0SPEC	100	2	False	132.3	0.0008802470955266861
SG0SPEC	100	2	False	132.4	0.0009168722914218595
SG0SPEC	100	2	False	132.5	0.0009526054847052624
SG0SPEC	100	2	False	132.6	0.0009874592883401235
SG0SPEC	100	2	False	132.7	0.0010214461980096075
SG0SPEC	100	2	False	132.8	0.001054578592445532
SG0SPEC	100	2	False	132.9	0.0010868687337717174
SG0SPEC	100	2	False	133.0	0.001118328767861579
SG0SPEC	100	2	False	133.1	0.0011489707247096794
SG0SPEC	100	2	False	133.2	0.0011788065188165994
SG0SPEC	100	2	False	133.3	0.0012078479495870023
SG0SPEC	100	2	False	133.4	0.0012361067017402638
SG0SPEC	100	2	False	133.5	0.0012635943457335835
SG0SPEC	100	2	False	133.6	0.001290322338196759
SG0SPEC	100	2	False	133.7	0.0013163020223787723
SG0SPEC	100	2	False	133.8	0.0013415446286054612
SG0SPEC	100	2	False	133.9	0.0013660612747480212
SG0SPEC	100	2	False	134.0	0.0013898629667020578
SG0SPEC	100	2	False	134.1	0.0014129605988767923
SG0SPEC	100	2	False	134.2	0.0014353649546940588
SG0SPEC	100	2	False	134.3	0.0014570867070967844
SG0SPEC	100	2	False	134.4	0.0014781364190666814
SG0SPEC	100	2	False	134.5	0.001498524544150767
SG0SPEC	100	2	False	134.6	0.0015182614269963826
SG0SPEC	100	2	False	134.7	0.0015373573038944997
SG0SPEC	100	2	False	134.8	0.0015558223033309154
SG0SPEC	100	2	False	134.9	0.0015736664465450544
SG0SPEC	100	2	False	135.0	0.0015908996480962002
SG0SPEC	100	2	False	135.1	0.0016075317164366647
SG0SPEC	100	2	False	135.2	0.0016235723544918194
SG0SPEC	100	2	False	135.3	0.0016390311602466224
SG0SPEC	100	2	False	135.4	0.001653917627338274
SG0SPEC	100	2	False	135.5	0.001668241145655045
SG0SPEC	100	2	False	135.6	0.0016820110019405692
SG0SPEC	100	2	False	135.7	0.0016952363804037943
SG0SPEC	100	2	False	135.8	0.0017079263633340256
SG0SPEC	100	2	False	135.9	0.0017200899317209688
SG0SPEC	100	2	False	136.0	0.0017317359658794926
SG0SPEC	100	2	False	136.1	0.0017428732460789361
SG0SPEC	100	2	False	136.2	0.001753510453176548
SG0SPEC	100	2	False	136.3	0.001763656169255102
SG0SPEC	100	2	False	136.4	0.001773318878264241
SG0SPEC	100	2	False	136.5	0.0017825069666654626
SG0SPEC	100	2	False	136.6	0.0017912287240804744
SG0SPEC	100	2	False	136.7	0.0017994923439427746
SG0SPEC	100	2	False	136.8	0.0018073059241521371
SG0SPEC	100	2	False	136.9	0.0018146774677319554
SG0SPEC	100	2	False	137.0	0.001821614883489131
SG0SPEC	100	2	False	137.1	0.0018281259866764154
SG0SPEC	100	2	False	137.2	0.001834218499656865
SG0SPEC	100	2	False	137.3	0.0018399000525704896
SG0SPEC	100	2	False	137.4	0.0018451781840025734
SG0SPEC	100	2	False	137.5	0.0018500603416538265
SG0SPEC	100	2	False	137.6	0.0018545538830119894
SG0SPEC	100	2	False	137.7	0.0018586660760247756
SG0SPEC	100	2	False	137.8	0.0018624040997740404
SG0SPEC	100	2	False	137.9	0.0018657750451509325
SG0SPEC	100	2	False	138.0	0.001868785915531988
SG0SPEC	100	2	False	138.1	0.0018714436274558496
SG0SPEC	100	2	False	138.2	0.0018737550113006411
SG0SPEC	100	2	False	138.3	0.001875726811961772
SG0SPEC	100	2	False	138.4	0.0018773656895299778
SG0SPEC	100	2	False	138.5	0.0018786782199695564
SG0SPEC	100	2	False	138.6	0.001879670895796638
SG0SPEC	100	2	False	138.7	0.001880350126757312
SG0SPEC	100	2	False	138.8	0.0018807222405055211
SG0SPEC	100	2	False	138.9	0.0018807934832806273
SG0SPEC	100	2	False	139.0	0.0018805700205844615
SG0SPEC	100	2	False	139.1	0.0018800579378577809
SG0SPEC	100	2	False	139.2	0.001879263241156036
SG0SPEC	100	2	False	139.3	0.0018781918578242747
SG0SPEC	100	2	False	139.4	0.0018768496371711378
SG0SPEC	100	2	False	139.5	0.001875242351141806
SG0SPEC	100	2	False	139.6	0.001873375694989791
SG0SPEC	100	2	False	139.7	0.0018712552879474977
SG0SPEC	100	2	False	139.8	0.0018688866738954403
SG0SPEC	100	2	False	139.9	0.0018662753220300115
SG0SPEC	100	2	False	140.0	0.0018634266275297116
SG0SPEC	100	2	False	140.1	0.0018603459122197847
SG0SPEC	100	2	False	140.2	0.0018570384252351365
SG0SPEC	100	2	False	140.3	0.001853509343681426
SG0SPEC	100	2	False	140.4	0.0018497637732943352
SG0SPEC	100	2	False	140.5	0.0018458067490968422
SG0SPEC	100	2	False	140.6	0.0018416432360544705
SG0SPEC	100	2	False	140.7	0.0018372781297284334
SG0SPEC	100	2	False	140.8	0.0018327162569265927
SG0SPEC	100	2	False	140.9	0.0018279623763521684
SG0SPEC	100	2	False	141.0	0.0018230211792501078
SG0SPEC	100	2	False	141.1	0.0018178972900510808
SG0SPEC	100	2	False	141.2	0.0018125952670130319
SG0SPEC	100	2	False	141.3	0.0018071196028601744
SG0SPEC	100	2	False	141.4	0.001801474725419466
SG0SPEC	100	2	False	141.5	0.0017956649982543808
SG0SPEC	100	2	False	141.6	0.001789694721296063
SG0SPEC	100	2	False	141.7	0.0017835681314716542
SG0SPEC	100	2	False	141.8	0.0017772894033298966
SG0SPEC	100	2	False	141.9	0.0017708626496638377
SG0SPEC	100	2	False	142.0	0.0017642919221306425
SG0SPEC	100	2	False	142.1	0.0017575812118684705
SG0SPEC	100	2	False	142.2	0.0017507344501103569
SG0SPEC	100	2	False	142.3	0.0017437555087950346
SG0SPEC	100	2	False	142.4	0.0017366482011747304
SG0SPEC	100	2	False	142.5	0.0017294162824197758
SG0SPEC	100	2	False	142.6	0.0017220634502201019
SG0SPEC	100	2	False	142.7	0.001714593345383523
SG0SPEC	100	2	False	142.8	0.0017070095524308003
SG0SPEC	100	2	False	142.9	0.0016993156001874148
SG0SPEC	100	2	False	143.0	0.0016915149623720667
SG0SPEC	100	2	False	143.1	0.0016836110581818296
SG0SPEC	100	2	False	143.2	0.0016756072528739407
SG0SPEC	100	2	False	143.3	0.0016675068583442117
SG0SPEC	100	2	False	143.4	0.0016593131337020095
SG0SPEC	100	2	False	143.5	0.001651029285841816
SG0SPEC	100	2	False	143.6	0.0016426584700112677
SG0SPEC	100	2	False	143.7	0.0016342037903757914
SG0SPEC	100	2	False	143.8	0.0016256683005796146
SG0SPEC	100	2	False	143.9	0.0016170550043033568
SG0SPEC	100	2	False	144.0	0.0016083668558179566
SG0SPEC	100	2	False	144.1	0.0015996067605351103
SG0SPEC	100	2	False	144.2	0.0015907775755540654
SG0SPEC	100	2	False	144.3	0.0015818821102048441
SG0SPEC	100	2	False	144.4	0.001572923126587807
SG0SPEC	100	2	False	144.5	0.0015639033401096008
SG0SPEC	100	2	False	144.6	0.0015548254200154613
SG0SPEC	100	2	False	144.7	0.0015456919899178268
SG0SPEC	100	2	False	144.8	0.0015365056283213059
SG0SPEC	100	2	False	144.9	0.001527268869143942
SG0SPEC	100	2	False	145.0	0.0015179842022347925
SG0SPEC	100	2	False	145.1	0.001508654073887789
SG0SPEC	100	2	False	145.2	0.0014992808873519226
SG0SPEC	100	2	False	145.3	0.00148986700333766
SG0SPEC	100	2	False	145.4	0.0014804147405197002
SG0SPEC	100	2	False	145.5	0.0014709263760359357
SG0SPEC	100	2	False	145.6	0.0014614041459827382
SG0SPEC	100	2	False	145.7	0.0014518502459064803
SG0SPEC	100	2	False	145.8	0.0014422668312913153
SG0SPEC	100	2	False	145.9	0.0014326560180432583
SG0SPEC	100	2	False	146.0	0.0014230198829704441
SG0SPEC	100	2	False	146.1	0.0014133604642597463
SG0SPEC	100	2	False	146.2	0.0014036797619495698
SG0SPEC	100	2	False	146.3	0.0013939797383989581
SG0SPEC	100	2	False	146.4	0.0013842623187529431
SG0SPEC	100	2	False	146.5	0.0013745293914041413
SG0SPEC	100	2	False	146.6	0.0013647828084506445
SG0SPEC	100	2	False	146.7	0.001355024386150188
SG0SPEC	100	2	False	146.8	0.0013452559053705423
SG0SPEC	100	2	False	146.9	0.001335479112036263
SG0SPEC	100	2	False	147.0	0.0013256957175716492
SG0SPEC	100	2	False	147.1	0.0013159073993400403
SG0SPEC	100	2	False	147.2	0.0013061158010793982
SG0SPEC	100	2	False	147.3	0.0012963225333341856
SG0SPEC	100	2	False	147.4	0.0012865291738835833
SG0SPEC	100	2	False	147.5	0.001276737268165981
SG0SPEC	100	2	False	147.6	0.0012669483296998483
SG0SPEC	100	2	False	147.7	0.0012571638405009034
SG0SPEC	100	2	False	147.8	0.0012473852514956459
SG0SPEC	100	2	False	147.9	0.001237613982931263
SG0SPEC	100	2	False	148.0	0.0012278514247818628
SG0SPEC	100	2	False	148.1	0.0012180989371511164
SG0SPEC	100	2	False	148.2	0.0012083578506712838
SG0SPEC	100	2	False	148.3	0.001198629466898628
SG0SPEC	100	2	False	148.4	0.0011889150587052616
SG0SPEC	100	2	False	148.5	0.0011792158706673932
SG0SPEC	100	2	False	148.6	0.001169533119450036
SG0SPEC	100	2	False	148.7	0.0011598679941881435
SG0SPEC	100	2	False	148.8	0.0011502216568642259
SG0SPEC	100	2	False	148.9	0.0011405952426824404
SG0SPEC	100	2	False	149.0	0.0011309898604391615
SG0SPEC	100	2	False	149.1	0.0011214065928900649
SG0SPEC	100	2	False	149.2	0.0011118464971137355
SG0SPEC	100	2	False	149.3	0.0011023106048717957
SG0SPEC	100	2	False	149.4	0.0010927999229656039
SG0SPEC	100	2	False	149.5	0.0010833154335894925
SG0SPEC	100	2	False	149.6	0.001073858094680606
SG0SPEC	100	2	False	149.7	0.0010644288402653303
SG0SPEC	100	2	False	149.8	0.0010550285808023222
SG0SPEC	100	2	False	149.9	0.0010456582035221998
SG0SPEC	100	2	False	150.0	0.0010363185727638282
SG0SPEC	100	2	False	150.1	0.0010270105303073127
SG0SPEC	100	2	False	150.2	0.0010177348957036466
SG0SPEC	100	2	False	150.3	0.0010084924666010648
SG0SPEC	100	2	False	150.4	0.0009992840190681022
SG0SPEC	100	2	False	150.5	0.0009901103079133905
SG0SPEC	100	2	False	150.6	0.000980972067002194
SG0SPEC	100	2	False	150.7	0.0009718700095697246
SG0SPEC	100	2	False	150.8	0.0009628048285312263
SG0SPEC	100	2	False	150.9	0.0009537771967888785
SG0SPEC	100	2	False	151.0	0.0009447877675354991
SG0SPEC	100	2	False	151.1	0.0009358371745551008
SG0SPEC	100	2	False	151.2	0.0009269260325203057
SG0SPEC	100	2	False	151.3	0.0009180549372866218
SG0SPEC	100	2	False	151.4	0.0009092244661836424
SG0SPEC	100	2	False	151.5	0.0009004351783031159
SG0SPEC	100	2	False	151.6	0.0008916876147839851
SG0SPEC	100	2	False	151.7	0.000882982299094369
SG0SPEC	100	2	False	151.8	0.0008743197373104981
SG0SPEC	100	2	False	151.9	0.0008657004183926747
SG0SPEC	100	2	False	152.0	0.0008571248144582003
SG0SPEC	100	2	False	152.1	0.000848593381051359
SG0SPEC	100	2	False	152.2	0.0008401065574104439
SG0SPEC	100	2	False	152.3	0.0008316647667318487
SG0SPEC	100	2	False	152.4	0.0008232684164312534
SG0SPEC	100	2	False	152.5	0.000814917898401901
SG0SPEC	100	2	False	152.6	0.0008066135892700135
SG0SPEC	100	2	False	152.7	0.0007983558506473523
SG0SPEC	100	2	False	152.8	0.0007901450293809385
SG0SPEC	100	2	False	152.9	0.0007819814577999885
SG0SPEC	100	2	False	153.0	0.0007738654539599917
SG0SPEC	100	2	False	153.1	0.0007657973218840819
SG0SPEC	100	2	False	153.2	0.0007577773518016171
SG0SPEC	100	2	False	153.3	0.0007498058203840248
SG0SPEC	100	2	False	153.4	0.000741882990977961
SG0SPEC	100	2	False	153.5	0.000734009113835732
SG0SPEC	100	2	False	153.6	0.0007261844263430762
SG0SPEC	100	2	False	153.70000000000002	0.0007184091532442708
SG0SPEC	100	2	False	153.8	0.0007106835068646234
SG0SPEC	100	2	False	153.9	0.0007030076873303179
SG0SPEC	100	2	False	154.0	0.0006953818827856977
SG0SPEC	100	2	False	154.1	0.0006878062696079563
SG0SPEC	100	2	False	154.20000000000002	0.000680281012619271
SG0SPEC	100	2	False	154.3	0.0006728062652964126
SG0SPEC	100	2	False	154.4	0.00066538216997783
SG0SPEC	100	2	False	154.5	0.0006580088580682381
SG0SPEC	100	2	False	154.6	0.0006506864502407435
SG0SPEC	100	2	False	154.70000000000002	0.0006434150566364934
SG0SPEC	100	2	False	154.8	0.0006361947770619134
SG0SPEC	100	2	False	154.9	0.0006290257011834946
SG0SPEC	100	2	False	155.0	0.0006219079087202254
SG0SPEC	100	2	False	155.1	0.0006148414696336104
SG0SPEC	100	2	False	155.20000000000002	0.000607826444315349
SG0SPEC	100	2	False	155.3	0.0006008628837726772
SG0SPEC	100	2	False	155.4	0.0005939508298113794
SG0SPEC	100	2	False	155.5	0.0005870903152165138
SG0SPEC	100	2	False	155.6	0.0005802813639308488
SG0SPEC	100	2	False	155.70000000000002	0.0005735239912310424
SG0SPEC	100	2	False	155.8	0.0005668182039015884
SG0SPEC	100	2	False	155.9	0.0005601640004065233
SG0SPEC	100	2	False	156.0	0.0005535613710589428
SG0SPEC	100	2	False	156.1	0.0005470102981883399
SG0SPEC	100	2	False	156.20000000000002	0.000540510756305762
SG0SPEC	100	2	False	156.3	0.0005340627122668425
SG0SPEC	100	2	False	156.4	0.0005276661254326847
SG0SPEC	100	2	False	156.5	0.0005213209478286566
SG0SPEC	100	2	False	156.6	0.0005150271243010886
SG0SPEC	100	2	False	156.70000000000002	0.0005087845926718947
SG0SPEC	100	2	False	156.8	0.0005025932838911695
SG0SPEC	100	2	False	156.9	0.0004964531221877061
SG0SPEC	100	2	False	157.0	0.0004903640252175492
SG0SPEC	100	2	False	157.1	0.00048432590421051063
SG0SPEC	100	2	False	157.20000000000002	0.0004783386641147427
SG0SPEC	100	2	False	157.3	0.0004724022037393312
SG0SPEC	100	2	False	157.4	0.0004665164158949461
SG0SPEC	100	2	False	157.5	0.0004606811875325808
SG0SPEC	100	2	False	157.6	0.0004548963998803829
SG0SPEC	100	2	False	157.70000000000002	0.0004491619285785864
SG0SPEC	100	2	False	157.8	0.00044347764381260697
SG0SPEC	100	2	False	157.9	0.0004378434104442362
SG0SPEC	100	2	False	158.0	0.00043225908814105023
SG0SPEC	100	2	False	158.1	0.00042672453150397496
SG0SPEC	100	2	False	158.20000000000002	0.0004212395901930566
SG0SPEC	100	2	False	158.3	0.0004158041090514677
SG0SPEC	100	2	False	158.4	0.0004104179282277183
SG0SPEC	100	2	False	158.5	0.00040508088329615447
SG0SPEC	100	2	False	158.6	0.0003997928053757006
SG0SPEC	100	2	False	158.70000000000002	0.00039455352124690996
SG0SPEC	100	2	False	158.8	0.00038936285346730554
SG0SPEC	100	2	False	158.9	0.00038422062048504817
SG0SPEC	100	2	False	159.0	0.000379126636750942
SG0SPEC	100	2	False	159.1	0.0003740807128287997
SG0SPEC	100	2	False	159.20000000000002	0.00036908265550416875
SG0SPEC	100	2	False	159.3	0.00036413226789145986
SG0SPEC	100	2	False	159.4	0.00035922934953946294
SG0SPEC	100	2	False	159.5	0.0003543736965353054
SG0SPEC	100	2	False	159.6	0.00034956510160682254
SG0SPEC	100	2	False	159.70000000000002	0.0003448033542234016
SG0SPEC	100	2	False	159.8	0.0003400882406952887
SG0SPEC	100	2	False	159.9	0.00033541954427137243
SG0SPEC	100	2	False	160.0	0.0003307970452354786
SG0SPEC	100	2	False	160.1	0.0003262205210011818
SG0SPEC	100	2	False	160.20000000000002	0.0003216897462051365
SG0SPEC	100	2	False	160.3	0.00031720449279897607
SG0SPEC	100	2	False	160.4	0.00031276453013975234
SG0SPEC	100	2	False	160.5	0.000308369625078971
SG0SPEC	100	2	False	160.6	0.00030401954205020945
SG0SPEC	100	2	False	160.70000000000002	0.00029971404315535816
SG0SPEC	100	2	False	160.8	0.00029545288824945953
SG0SPEC	100	2	False	160.9	0.00029123583502421653
SG0SPEC	100	2	False	161.0	0.0002870626390901288
SG0SPEC	100	2	False	161.1	0.00028293305405731057
SG0SPEC	100	2	False	161.20000000000002	0.0002788468316149921
SG0SPEC	100	2	False	161.3	0.0002748037216097102
SG0SPEC	100	2	False	161.4	0.00027080347212221173
SG0SPEC	100	2	False	161.5	0.00026684582954309024
SG0SPEC	100	2	False	161.6	0.00026293053864715604
SG0SPEC	100	2	False	161.70000000000002	0.00025905734266655955
SG0SPEC	100	2	False	161.8	0.00025522598336269627
SG0SPEC	100	2	False	161.9	0.00025143620109686573
SG0SPEC	100	2	False	162.0	0.00024768773489975473
SG0SPEC	100	2	False	162.1	0.00024398032253971619
SG0SPEC	100	2	False	162.20000000000002	0.00024031370058987233
SG0SPEC	100	2	False	162.3	0.00023668760449405837
SG0SPEC	100	2	False	162.4	0.00023310176863161058
SG0SPEC	100	2	False	162.5	0.0002295559263810188
SG0SPEC	100	2	False	162.6	0.00022604981018245889
SG0SPEC	100	2	False	162.70000000000002	0.00022258315159921083
SG0SPEC	100	2	False	162.8	0.00021915568137798416
SG0SPEC	100	2	False	162.9	0.00021576712950815234
SG0SPEC	100	2	False	163.0	0.0002124172252799164
SG0SPEC	100	2	False	163.1	0.0002091056973414143
SG0SPEC	100	2	False	163.20000000000002	0.0002058322737547773
SG0SPEC	100	2	False	163.3	0.0002025966820511618
SG0SPEC	100	2	False	163.4	0.0001993986492847406
SG0SPEC	100	2	False	163.5	0.0001962379020857097
SG0SPEC	100	2	False	163.6	0.00019311416671227526
SG0SPEC	100	2	False	163.70000000000002	0.00019002716910166846
SG0SPEC	100	2	False	163.8	0.00018697663492018573
SG0SPEC	100	2	False	163.9	0.00018396228961225778
SG0SPEC	100	2	False	164.0	0.0001809838584485838
SG0SPEC	100	2	False	164.1	0.00017804106657331523
SG0SPEC	100	2	False	164.20000000000002	0.00017513363905032246
SG0SPEC	100	2	False	164.3	0.00017226130090853975
SG0SPEC	100	2	False	164.4	0.00016942377718640798
SG0SPEC	100	2	False	164.5	0.00016662079297542865
SG0SPEC	100	2	False	164.6	0.00016385207346283657
SG0SPEC	100	2	False	164.70000000000002	0.00016111734397339616
SG0SPEC	100	2	False	164.8	0.0001584163300103508
SG0SPEC	100	2	False	164.9	0.0001557487572955085
SG0SPEC	100	2	False	165.0	0.0001531143518085104
SG0SPEC	100	2	False	165.1	0.00015051283982524908
SG0SPEC	100	2	False	165.20000000000002	0.00014794394795549458
SG0SPEC	100	2	False	165.3	0.00014540740317970114
SG0SPEC	100	2	False	165.4	0.0001429029328850235
SG0SPEC	100	2	False	165.5	0.00014043026490054576
SG0SPEC	100	2	False	165.6	0.00013798912753174028
SG0SPEC	100	2	False	165.70000000000002	0.00013557924959416425
SG0SPEC	100	2	False	165.8	0.00013320036044639583
SG0SPEC	100	2	False	165.9	0.00013085219002223077
SG0SPEC	100	2	False	166.0	0.0001285344688621438
SG0SPEC	100	2	False	166.1	0.00012624692814403173
SG0SPEC	100	2	False	166.20000000000002	0.0001239892997132303
SG0SPEC	100	2	False	166.3	0.00012176131611183796
SG0SPEC	100	2	False	166.4	0.00011956271060733822
SG0SPEC	100	2	False	166.5	0.0001173932172205396
SG0SPEC	100	2	False	166.6	0.00011525257075283566
SG0SPEC	100	2	False	166.70000000000002	0.00011314050681280081
SG0SPEC	100	2	False	166.8	0.00011105676184212877
SG0SPEC	100	2	False	166.9	0.00010900107314092142
SG0SPEC	100	2	False	167.0	0.0001069731788923349
SG0SPEC	100	2	False	167.1	0.00010497281818660016
SG0SPEC	100	2	False	167.20000000000002	0.00010299973104442022
SG0SPEC	100	2	False	167.3	0.00010105365843975191
SG0SPEC	100	2	False	167.4	9.913434232198492e-05
SG0SPEC	100	2	False	167.5	9.724152563752556e-05
SG0SPEC	100	2	False	167.6	9.537495235079413e-05
SG0SPEC	100	2	False	167.70000000000002	9.353436746463723e-05
SG0SPEC	100	2	False	167.8	9.171951704018215e-05
SG0SPEC	100	2	False	167.9	8.993014821611206e-05
SG0SPEC	100	2	False	168.0	8.816600922740514e-05
SG0SPEC	100	2	False	168.1	8.642684942351253e-05
SG0SPEC	100	2	False	168.20000000000002	8.471241928600867e-05
SG0SPEC	100	2	False	168.3	8.302247044570627e-05
SG0SPEC	100	2	False	168.4	8.135675569925302e-05
SG0SPEC	100	2	False	168.5	7.971502902520964e-05
SG0SPEC	100	2	False	168.6	7.809704559962479e-05
SG0SPEC	100	2	False	168.70000000000002	7.650256181111118e-05
SG0SPEC	100	2	False	168.8	7.49313352754286e-05
SG0SPEC	100	2	False	168.9	7.338312484958225e-05
SG0SPEC	100	2	False	169.0	7.18576906454478e-05
SG0SPEC	100	2	False	169.1	7.035479404292576e-05
SG0SPEC	100	2	False	169.20000000000002	6.887419770263252e-05
SG0SPEC	100	2	False	169.3	6.741566557814048e-05
SG0SPEC	100	2	False	169.4	6.597896292776392e-05
SG0SPEC	100	2	False	169.5	6.456385632591386e-05
SG0SPEC	100	2	False	169.6	6.317011367400962e-05
SG0SPEC	100	2	False	169.70000000000002	6.179750421096987e-05
SG0SPEC	100	2	False	169.8	6.0445798523282736e-05
SG0SPEC	100	2	False	169.9	5.911476855466096e-05
SG0SPEC	100	2	False	170.0	5.780418761529074e-05
SG0SPEC	100	2	False	170.1	5.651383039068224e-05
SG0SPEC	100	2	False	170.20000000000002	5.524347295012656e-05
SG0SPEC	100	2	False	170.3	5.399289275476497e-05
SG0SPEC	100	2	False	170.4	5.276186866527613e-05
SG0SPEC	100	2	False	170.5	5.155018094919187e-05
SG0SPEC	100	2	False	170.6	5.03576112878442e-05
SG0SPEC	100	2	False	170.70000000000002	4.918394278294873e-05
SG0SPEC	100	2	False	170.8	4.802895996283608e-05
SG0SPEC	100	2	False	170.9	4.689244878832801e-05
SG0SPEC	100	2	False	171.0	4.577419665827591e-05
SG0SPEC	100	2	False	171.1	4.4673992414756904e-05
SG0SPEC	100	2	False	171.20000000000002	4.3591626347940287e-05
SG0SPEC	100	2	False	171.3	4.2526890200628265e-05
SG0SPEC	100	2	False	171.4	4.14795771724744e-05
SG0SPEC	100	2	False	171.5	4.044948192388771e-05
SG0SPEC	100	2	False	171.6	3.9436400579628373e-05
SG0SPEC	100	2	False	171.70000000000002	3.844013073210018e-05
SG0SPEC	100	2	False	171.8	3.74604714443424e-05
SG0SPEC	100	2	False	171.9	3.649722325273127e-05
SG0SPEC	100	2	False	172.0	3.5550188169392343e-05
SG0SPEC	100	2	False	172.1	3.461916968433271e-05
SG0SPEC	100	2	False	172.20000000000002	3.370397276729129e-05
SG0SPEC	100	2	False	172.3	3.280440386932551e-05
SG0SPEC	100	2	False	172.4	3.192027092412103e-05
SG0SPEC	100	2	False	172.5	3.105138334904928e-05
SG0SPEC	100	2	False	172.6	3.019755204596123e-05
SG0SPEC	100	2	False	172.70000000000002	2.9358589401732545e-05
SG0SPEC	100	2	False	172.8	2.853430928856141e-05
SG0SPEC	100	2	False	172.9	2.772452706402368e-05
SG0SPEC	100	2	False	173.0	2.6929059570890036e-05
SG0SPEC	100	2	False	173.1	2.6147725136710856e-05
SG0SPEC	100	2	False	173.20000000000002	2.5380343573173673e-05
SG0SPEC	100	2	False	173.3	2.4626736175235604e-05
SG0SPEC	100	2	False	173.4	2.3886725720036536e-05
SG0SPEC	100	2	False	173.5	2.3160136465599206e-05
SG0SPEC	100	2	False	173.6	2.244679414931797e-05
SG0SPEC	100	2	False	173.70000000000002	2.1746525986241234e-05
SG0SPEC	100	2	False	173.8	2.1059160667153263e-05
SG0SPEC	100	2	False	173.9	2.03845283564576e-05
SG0SPEC	100	2	False	174.0	1.97224606898689e-05
SG0SPEC	100	2	False	174.1	1.907279077191267e-05
SG0SPEC	100	2	False	174.20000000000002	1.8435353173243386e-05
SG0SPEC	100	2	False	174.3	1.7809983927779823e-05
SG0SPEC	100	2	False	174.4	1.719652052966372e-05
SG0SPEC	100	2	False	174.5	1.659480193004475e-05
SG0SPEC	100	2	False	174.6	1.6004668533697593e-05
SG0SPEC	100	2	False	174.70000000000002	1.542596219547315e-05
SG0SPEC	100	2	False	174.8	1.4858526216587771e-05
SG0SPEC	100	2	False	174.9	1.4302205340754902e-05
SG0SPEC	100	2	False	175.0	1.37568457501617e-05
SG0SPEC	100	2	False	175.1	1.3222295061298118e-05
SG0SPEC	100	2	False	175.20000000000002	1.2698402320634943e-05
SG0SPEC	100	2	False	175.3	1.2185018000161565e-05
SG0SPEC	100	2	False	175.4	1.168199399278191e-05
SG0SPEC	100	2	False	175.5	1.1189183607575159e-05
SG0SPEC	100	2	False	175.6	1.0706441564922617e-05
SG0SPEC	100	2	False	175.70000000000002	1.02336239915051e-05
SG0SPEC	100	2	False	175.8	9.770588415174375e-06
SG0SPEC	100	2	False	175.9	9.317193759700724e-06
SG0SPEC	100	2	False	176.0	8.873300339400642e-06
SG0SPEC	100	2	False	176.1	8.438769853647653e-06
SG0SPEC	100	2	False	176.20000000000002	8.013465381271129e-06
SG0SPEC	100	2	False	176.3	7.597251374842328e-06
SG0SPEC	100	2	False	176.4	7.189993654853659e-06
SG0SPEC	100	2	False	176.5	6.791559403793956e-06
SG0SPEC	100	2	False	176.6	6.401817160122368e-06
SG0SPEC	100	2	False	176.70000000000002	6.020636812141835e-06
SG0SPEC	100	2	False	176.8	5.647889591780006e-06
SG0SPEC	100	2	False	176.9	5.283448068273293e-06
SG0SPEC	100	2	False	177.0	4.927186141764648e-06
SG0SPEC	100	2	False	177.1	4.578979036810963e-06
SG0SPEC	100	2	False	177.20000000000002	4.238703295807665e-06
SG0SPEC	100	2	False	177.3	3.906236772330552e-06
SG0SPEC	100	2	False	177.4	3.581458624398498e-06
SG0SPEC	100	2	False	177.5	3.2642493076593087e-06
SG0SPEC	100	2	False	177.6	2.9544905685012647e-06
SG0SPEC	100	2	False	177.70000000000002	2.6520654370937435e-06
SG0SPEC	100	2	False	177.8	2.356858220357613e-06
SG0SPEC	100	2	False	177.9	2.0687544948693572e-06
SG0SPEC	100	2	False	178.0	1.7876410997011457e-06
SG0SPEC	100	2	False	178.1	1.5134061291986122e-06
SG0SPEC	100	2	False	178.20000000000002	1.2459389256991053e-06
SG0SPEC	100	2	False	178.3	9.851300721925763e-07
SG0SPEC	100	2	False	178.4	7.308713849274589e-07
SG0SPEC	100	2	False	178.5	4.830559059640859e-07
SG0SPEC	100	2	False	178.6	2.4157789567643195e-07
SG0SPEC	100	2	False	178.70000000000002	6.332825206760687e-09
SG0SPEC	100	2	False	178.8	-2.2278263112696918e-07
SG0SPEC	100	2	False	178.9	-4.4587060346758535e-07
SG0SPEC	100	2	False	179.0	-6.63032034097771e-07
SG0SPEC	100	2	False	179.1	-8.743666851586868e-07
SG0SPEC	100	2	False	179.20000000000002	-1.0799731464068958e-06
SG0SPEC	100	2	False	179.3	-1.2799488430081466e-06
SG0SPEC	100	2	False	179.4	-1.474390043364383e-06
SG0SPEC	100	2	False	179.5	-1.663391866973899e-06
SG0SPEC	100	2	False	179.6	-1.8470482923214891e-06
SG0SPEC	100	2	False	179.70000000000002	-2.025452164797833e-06
SG0SPEC	100	2	False	179.8	-2.1986952046450293e-06
SG0SPEC	100	2	False	179.9	-2.3668680149277543e-06
SG0SPEC	100	2	False	180.0	-2.530060089527578e-06
SG0SPEC	100	2	False	180.1	-2.6883598211587274e-06
SG0SPEC	100	2	False	180.20000000000002	-2.8418545094041303e-06
SG0SPEC	100	2	False	180.3	-2.9906303687692493e-06
SG0SPEC	100	2	False	180.4	-3.1347725367529343e-06
SG0SPEC	100	2	False	180.5	-3.274365081933593e-06
SG0SPEC	100	2	False	180.6	-3.409491012067855e-06
SG0SPEC	100	2	False	180.70000000000002	-3.540232282202016e-06
SG0SPEC	100	2	False	180.8	-3.6666698027936905e-06
SG0SPEC	100	2	False	180.9	-3.788883447842266e-06
SG0SPEC	100	2	False	181.0	-3.906952063026932e-06
SG0SPEC	100	2	False	181.1	-4.020953473850395e-06
SG0SPEC	100	2	False	181.20000000000002	-4.130964493788013e-06
SG0SPEC	100	2	False	181.3	-4.2370609324388366e-06
SG0SPEC	100	2	False	181.4	-4.3393176036801595e-06
SG0SPEC	100	2	False	181.5	-4.437808333821019e-06
SG0SPEC	100	2	False	181.6	-4.53260596975604e-06
SG0SPEC	100	2	False	181.70000000000002	-4.623782387116959e-06
SG0SPEC	100	2	False	181.8	-4.711408498420051e-06
SG0SPEC	100	2	False	181.9	-4.795554261210485e-06
SG0SPEC	100	2	False	182.0	-4.87628868619951e-06
SG0SPEC	100	2	False	182.1	-4.953679845395684e-06
SG0SPEC	100	2	False	182.20000000000002	-5.027794880227312e-06
SG0SPEC	100	2	False	182.3	-5.098700009656158e-06
SG0SPEC	100	2	False	182.4	-5.166460538280545e-06
SG0SPEC	100	2	False	182.5	-5.231140864426983e-06
SG0SPEC	100	2	False	182.6	-5.292804488229463e-06
SG0SPEC	100	2	False	182.70000000000002	-5.35151401969489e-06
SG0SPEC	100	2	False	182.8	-5.407331186754267e-06
SG0SPEC	100	2	False	182.9	-5.460316843298053e-06
SG0SPEC	100	2	False	183.0	-5.510530977194852e-06
SG0SPEC	100	2	False	183.1	-5.558032718292962e-06
SG0SPEC	100	2	False	183.20000000000002	-5.602880346402875e-06
SG0SPEC	100	2	False	183.3	-5.645131299260838e-06
SG0SPEC	100	2	False	183.4	-5.68484218047185e-06
SG0SPEC	100	2	False	183.5	-5.722068767431603e-06
SG0SPEC	100	2	False	183.6	-5.756866019226233e-06
SG0SPEC	100	2	False	183.70000000000002	-5.7892880845092525e-06
SG0SPEC	100	2	False	183.8	-5.819388309354917e-06
SG0SPEC	100	2	False	183.9	-5.847219245086682e-06
SG0SPEC	100	2	False	184.0	-5.872832656080813e-06
SG0SPEC	100	2	False	184.1	-5.896279527543589e-06
SG0SPEC	100	2	False	184.20000000000002	-5.917610073261952e-06
SG0SPEC	100	2	False	184.3	-5.9368737433263635e-06
SG0SPEC	100	2	False	184.4	-5.954119231825602e-06
SG0SPEC	100	2	False	184.5	-5.969394484512636e-06
SG0SPEC	100	2	False	184.6	-5.982746706440587e-06
SG0SPEC	100	2	False	184.70000000000002	-5.9942223695688295e-06
SG0SPEC	100	2	False	184.8	-6.003867220337871e-06
SG0SPEC	100	2	False	184.9	-6.011726287212787e-06
SG0SPEC	100	2	False	185.0	-6.017843888194622e-06
SG0SPEC	100	2	False	185.1	-6.022263638298761e-06
SG0SPEC	100	2	False	185.20000000000002	-6.0250284570003245e-06
SG0SPEC	100	2	False	185.3	-6.026180575645464e-06
SG0SPEC	100	2	False	185.4	-6.025761544828312e-06
SG0SPEC	100	2	False	185.5	-6.0238122417330635e-06
SG0SPEC	100	2	False	185.6	-6.020372877440391e-06
SG0SPEC	100	2	False	185.70000000000002	-6.015483004198237e-06
SG0SPEC	100	2	False	185.8	-6.009181522655761e-06
SG0SPEC	100	2	False	185.9	-6.0015066890607976e-06
SG0SPEC	100	2	False	186.0	-5.992496122419694e-06
SG0SPEC	100	2	False	186.1	-5.982186811619384e-06
SG0SPEC	100	2	False	186.20000000000002	-5.970615122511419e-06
SG0SPEC	100	2	False	186.3	-5.9578168049570264e-06
SG0SPEC	100	2	False	186.4	-5.943826999833669e-06
SG0SPEC	100	2	False	186.5	-5.928680246001611e-06
SG0SPEC	100	2	False	186.6	-5.912410487231071e-06
SG0SPEC	100	2	False	186.70000000000002	-5.895051079089265e-06
SG0SPEC	100	2	False	186.8	-5.8766347957866995e-06
SG0SPEC	100	2	False	186.9	-5.857193836982922e-06
SG0SPEC	100	2	False	187.0	-5.836759834550928e-06
SG0SPEC	100	2	False	187.1	-5.81536385930045e-06
SG0SPEC	100	2	False	187.20000000000002	-5.793036427659015e-06
SG0SPEC	100	2	False	187.3	-5.769807508311572e-06
SG0SPEC	100	2	False	187.4	-5.745706528797373e-06
SG0SPEC	100	2	False	187.5	-5.720762382064588e-06
SG0SPEC	100	2	False	187.6	-5.6950034329820325e-06
SG0SPEC	100	2	False	187.70000000000002	-5.668457524807808e-06
SG0SPEC	100	2	False	187.8	-5.64115198561492e-06
SG0SPEC	100	2	False	187.9	-5.613113634673216e-06
SG0SPEC	100	2	False	188.0	-5.5843687887877094e-06
SG0SPEC	100	2	False	188.1	-5.554943268593167e-06
SG0SPEC	100	2	False	188.20000000000002	-5.5248624048045295e-06
SG0SPEC	100	2	False	188.3	-5.494151044423197e-06
SG0SPEC	100	2	False	188.4	-5.462833556898887e-06
SG0SPEC	100	2	False	188.5	-5.430933840247105e-06
SG0SPEC	100	2	False	188.6	-5.398475327121776e-06
SG0SPEC	100	2	False	188.70000000000002	-5.365480990843274e-06
SG0SPEC	100	2	False	188.8	-5.331973351381354e-06
SG0SPEC	100	2	False	188.9	-5.297974481293205e-06
SG0SPEC	100	2	False	189.0	-5.263506011616371e-06
SG0SPEC	100	2	False	189.1	-5.228589137716274e-06
SG0SPEC	100	2	False	189.20000000000002	-5.193244625088683e-06
SG0SPEC	100	2	False	189.3	-5.1574928151166035e-06
SG0SPEC	100	2	False	189.4	-5.1213536307818634e-06
SG0SPEC	100	2	False	189.5	-5.08484658233103e-06
SG0SPEC	100	2	False	189.6	-5.0479907728958675e-06
SG0SPEC	100	2	False	189.70000000000002	-5.010804904068224e-06
SG0SPEC	100	2	False	189.8	-4.973307281429195e-06
SG0SPEC	100	2	False	189.9	-4.9355158200325996e-06
SG0SPEC	100	2	False	190.0	-4.8974480498428774e-06
SG0SPEC	100	2	False	190.1	-4.859121121127247e-06
SG0SPEC	100	2	False	190.20000000000002	-4.8205518098020556e-06
SG0SPEC	100	2	False	190.3	-4.781756522733606e-06
SG0SPEC	100	2	False	190.4	-4.742751302993112e-06
SG0SPEC	100	2	False	190.5	-4.703551835066218e-06
SG0SPEC	100	2	False	190.6	-4.6641734500165665e-06
SG0SPEC	100	2	False	190.70000000000002	-4.624631130604012e-06
SG0SPEC	100	2	False	190.8	-4.5849395163571105e-06
SG0SPEC	100	2	False	190.9	-4.545112908600174e-06
SG0SPEC	100	2	False	191.0	-4.505165275434672e-06
SG0SPEC	100	2	False	191.1	-4.465110256675435e-06
SG0SPEC	100	2	False	191.20000000000002	-4.424961168741322e-06
SG0SPEC	100	2	False	191.3	-4.384731009500695e-06
SG0SPEC	100	2	False	191.4	-4.344432463071551e-06
SG0SPEC	100	2	False	191.5	-4.304077904576663e-06
SG0SPEC	100	2	False	191.6	-4.263679404853592e-06
SG0SPEC	100	2	False	191.70000000000002	-4.223248735119739e-06
SG0SPEC	100	2	False	191.8	-4.1827973715926095e-06
SG0SPEC	100	2	False	191.9	-4.142336500065134e-06
SG0SPEC	100	2	False	192.0	-4.101877020436641e-06
SG0SPEC	100	2	False	192.1	-4.061429551198978e-06
SG0SPEC	100	2	False	192.20000000000002	-4.021004433878404e-06
SG0SPEC	100	2	False	192.3	-3.980611737433227e-06
SG0SPEC	100	2	False	192.4	-3.940261262607132e-06
SG0SPEC	100	2	False	192.5	-3.899962546238521e-06
SG0SPEC	100	2	False	192.6	-3.85972486552604e-06
SG0SPEC	100	2	False	192.70000000000002	-3.819557242250264e-06
SG0SPEC	100	2	False	192.8	-3.7794684469519076e-06
SG0SPEC	100	2	False	192.9	-3.7394670030663466e-06
SG0SPEC	100	2	False	193.0	-3.6995611910151073e-06
SG0SPEC	100	2	False	193.1	-3.6597590522540754e-06
SG0SPEC	100	2	False	193.20000000000002	-3.6200683932786902e-06
SG0SPEC	100	2	False	193.3	-3.5804967895865275e-06
SG0SPEC	100	2	False	193.4	-3.5410515895969515e-06
SG0SPEC	100	2	False	193.5	-3.501739918528633e-06
SG0SPEC	100	2	False	193.6	-3.462568682234489e-06
SG0SPEC	100	2	False	193.70000000000002	-3.4235445709947437e-06
SG0SPEC	100	2	False	193.8	-3.384674063267906e-06
SG0SPEC	100	2	False	193.9	-3.3459634294002066e-06
SG0SPEC	100	2	False	194.0	-3.3074187352932832e-06
SG0SPEC	100	2	False	194.1	-3.269045846030648e-06
SG0SPEC	100	2	False	194.20000000000002	-3.23085042946309e-06
SG0SPEC	100	2	False	194.3	-3.192837959752975e-06
SG0SPEC	100	2	False	194.4	-3.1550137208778566e-06
SG0SPEC	100	2	False	194.5	-3.1173828100936036e-06
SG0SPEC	100	2	False	194.6	-3.0799501413572646e-06
SG0SPEC	100	2	False	194.70000000000002	-3.042720448709617e-06
SG0SPEC	100	2	False	194.8	-3.0056982896180155e-06
SG0SPEC	100	2	False	194.9	-2.9688880482795182e-06
SG0SPEC	100	2	False	195.0	-2.932293938884552e-06
SG0SPEC	100	2	False	195.1	-2.8959200088412505e-06
SG0SPEC	100	2	False	195.20000000000002	-2.8597701419609484e-06
SG0SPEC	100	2	False	195.3	-2.8238480616048066e-06
SG0SPEC	100	2	False	195.4	-2.7881573337918733e-06
SG0SPEC	100	2	False	195.5	-2.7527013702688275e-06
SG0SPEC	100	2	False	195.6	-2.7174834315416555e-06
SG0SPEC	100	2	False	195.70000000000002	-2.6825066298695123e-06
SG0SPEC	100	2	False	195.8	-2.647773932220867e-06
SG0SPEC	100	2	False	195.9	-2.6132881631923065e-06
SG0SPEC	100	2	False	196.0	-2.5790520078902415e-06
SG0SPEC	100	2	False	196.1	-2.545068014775725e-06
SG0SPEC	100	2	False	196.20000000000002	-2.5113385984724894e-06
SG0SPEC	100	2	False	196.3	-2.477866042538747e-06
SG0SPEC	100	2	False	196.4	-2.4446525022026623e-06
SG0SPEC	100	2	False	196.5	-2.4117000070620806e-06
SG0SPEC	100	2	False	196.6	-2.379010463748404e-06
SG0SPEC	100	2	False	196.70000000000002	-2.3465856585551894e-06
SG0SPEC	100	2	False	196.8	-2.3144272600315473e-06
SG0SPEC	100	2	False	196.9	-2.2825368215406122e-06
SG0SPEC	100	2	False	197.0	-2.2509157837833247e-06
SG0SPEC	100	2	False	197.1	-2.219565477287821e-06
SG0SPEC	100	2	False	197.20000000000002	-2.188487124864774e-06
SG0SPEC	100	2	False	197.3	-2.157681844028725e-06
SG0SPEC	100	2	False	197.4	-2.1271506493857483e-06
SG0SPEC	100	2	False	197.5	-2.0968944549878553e-06
SG0SPEC	100	2	False	197.6	-2.0669140766542536e-06
SG0SPEC	100	2	False	197.70000000000002	-2.0372102342596323e-06
SG0SPEC	100	2	False	197.8	-2.007783553990017e-06
SG0SPEC	100	2	False	197.9	-1.9786345705661164e-06
SG0SPEC	100	2	False	198.0	-1.949763729434734e-06
SG0SPEC	100	2	False	198.1	-1.9211713889282663e-06
SG0SPEC	100	2	False	198.20000000000002	-1.89285782239268e-06
SG0SPEC	100	2	False	198.3	-1.864823220284183e-06
SG0SPEC	100	2	False	198.4	-1.8370676922349304e-06
SG0SPEC	100	2	False	198.5	-1.8095912690878176e-06
SG0SPEC	100	2	False	198.6	-1.782393904900907e-06
SG0SPEC	100	2	False	198.70000000000002	-1.755475478921573e-06
SG0SPEC	100	2	False	198.8	-1.7288357975306342e-06
SG0SPEC	100	2	False	198.9	-1.702474596156788e-06
SG0SPEC	100	2	False	199.0	-1.6763915411616061e-06
SG0SPEC	100	2	False	199.1	-1.6505862316953546e-06
SG0SPEC	100	2	False	199.20000000000002	-1.6250582015238374e-06
SG0SPEC	100	2	False	199.3	-1.599806920826616e-06
SG0SPEC	100	2	False	199.4	-1.5748317979668337e-06
SG0SPEC	100	2	False	199.5	-1.5501321812329213e-06
SG0SPEC	100	2	False	199.6	-1.5257073605523467e-06
SG0SPEC	100	2	False	199.70000000000002	-1.5015565691778492e-06
SG0SPEC	100	2	False	199.8	-1.477678985346295e-06
SG0SPEC	100	2	False	199.9	-1.4540737339104476e-06
SG0SPEC	100	2	False	200.0	-1.4307398879438627e-06
SG0SPEC	100	2	False	200.1	-1.4076764703193254e-06
SG0SPEC	100	2	False	200.20000000000002	-1.3848824552609184e-06
SG0SPEC	100	2	False	200.3	-1.3623567698700316e-06
SG0SPEC	100	2	False	200.4	-1.34009829562565e-06
SG0SPEC	100	2	False	200.5	-1.318105869859066e-06
SG0SPEC	100	2	False	200.6	-1.2963782872033939e-06
SG0SPEC	100	2	False	200.70000000000002	-1.2749143010179854e-06
SG0SPEC	100	2	False	200.8	-1.2537126247882078e-06
SG0SPEC	100	2	False	200.9	-1.2327719335006293e-06
SG0SPEC	100	2	False	201.0	-1.2120908649940642e-06
SG0SPEC	100	2	False	201.1	-1.1916680212865577e-06
SG0SPEC	100	2	False	201.20000000000002	-1.1715019698787024e-06
SG0SPEC	100	2	False	201.3	-1.1515912450334921e-06
SG0SPEC	100	2	False	201.4	-1.1319343490329016e-06
SG0SPEC	100	2	False	201.5	-1.1125297534115695e-06
SG0SPEC	100	2	False	201.6	-1.0933759001677147e-06
SG0SPEC	100	2	False	201.70000000000002	-1.0744712029516544e-06
SG0SPEC	100	2	False	201.8	-1.0558140482320665e-06
SG0SPEC	100	2	False	201.9	-1.037402796440275e-06
SG0SPEC	100	2	False	202.0	-1.0192357830928717e-06
SG0SPEC	100	2	False	202.1	-1.0013113198928618e-06
SG0SPEC	100	2	False	202.20000000000002	-9.836276958095464e-07
SG0SPEC	100	2	False	202.3	-9.66183178137492e-07
SG0SPEC	100	2	False	202.4	-9.489760135346932e-07
SG0SPEC	100	2	False	202.5	-9.320044290403589e-07
SG0SPEC	100	2	False	202.6	-9.152666330722956e-07
SG0SPEC	100	2	False	202.70000000000002	-8.987608164044523e-07
SG0SPEC	100	2	False	202.8	-8.824851531245976e-07
SG0SPEC	100	2	False	202.9	-8.664378015724847e-07
SG0SPEC	100	2	False	203.0	-8.506169052587233e-07
SG0SPEC	100	2	False	203.1	-8.350205937646437e-07
SG0SPEC	100	2	False	203.20000000000002	-8.196469836232906e-07
SG0SPEC	100	2	False	203.3	-8.044941791818542e-07
SG0SPEC	100	2	False	203.4	-7.895602734457377e-07
SG0SPEC	100	2	False	203.5	-7.748433489045065e-07
SG0SPEC	100	2	False	203.6	-7.603414783399851e-07
SG0SPEC	100	2	False	203.70000000000002	-7.460527256166096e-07
SG0SPEC	100	2	False	203.8	-7.319751464544245e-07
SG0SPEC	100	2	False	203.9	-7.181067891848283e-07
SG0SPEC	100	2	False	204.0	-7.044456954893591e-07
SG0SPEC	100	2	False	204.1	-6.909899011216879e-07
SG0SPEC	100	2	False	204.20000000000002	-6.777374366130973e-07
SG0SPEC	100	2	False	204.3	-6.64686327961658e-07
SG0SPEC	100	2	False	204.4	-6.518345973052707e-07
SG0SPEC	100	2	False	204.5	-6.391802635788375e-07
SG0SPEC	100	2	False	204.6	-6.267213431557958e-07
SG0SPEC	100	2	False	204.70000000000002	-6.144558504741813e-07
SG0SPEC	100	2	False	204.8	-6.023817986474545e-07
SG0SPEC	100	2	False	204.9	-5.904972000603127e-07
SG0SPEC	100	2	False	205.0	-5.78800066949692e-07
SG0SPEC	100	2	False	205.1	-5.672884119711794e-07
SG0SPEC	100	2	False	205.20000000000002	-5.55960248750991e-07
SG0SPEC	100	2	False	205.3	-5.44813592423817e-07
SG0SPEC	100	2	False	205.4	-5.3384646015663e-07
SG0SPEC	100	2	False	205.5	-5.230568716587768e-07
SG0SPEC	100	2	False	205.6	-5.124428496784239e-07
SG0SPEC	100	2	False	205.70000000000002	-5.020024204856863e-07
SG0SPEC	100	2	False	205.8	-4.917336143425477e-07
SG0SPEC	100	2	False	205.9	-4.816344659598202e-07
SG0SPEC	100	2	False	206.0	-4.7170301494129516e-07
SG0SPEC	100	2	False	206.1	-4.6193730621532656e-07
SG0SPEC	100	2	False	206.20000000000002	-4.52335390454028e-07
SG0SPEC	100	2	False	206.3	-4.428953244802365e-07
SG0SPEC	100	2	False	206.4	-4.3361517166247394e-07
SG0SPEC	100	2	False	206.5	-4.244930022980936e-07
SG0SPEC	100	2	False	206.6	-4.155268939847853e-07
SG0SPEC	100	2	False	206.70000000000002	-4.0671493198060466e-07
SG0SPEC	100	2	False	206.8	-3.980552095527661e-07
SG0SPEC	100	2	False	206.9	-3.895458283153143e-07
SG0SPEC	100	2	False	207.0	-3.8118489855591117e-07
SG0SPEC	100	2	False	207.1	-3.72970539551893e-07
SG0SPEC	100	2	False	207.20000000000002	-3.649008798757601e-07
SG0SPEC	100	2	False	207.3	-3.5697405769031205e-07
SG0SPEC	100	2	False	207.4	-3.491882210335695e-07
SG0SPEC	100	2	False	207.5	-3.415415280936601e-07
SG0SPEC	100	2	False	207.6	-3.340321474738677e-07
SG0SPEC	100	2	False	207.70000000000002	-3.2665825844798347e-07
SG0SPEC	100	2	False	207.8	-3.194180512061383e-07
SG0SPEC	100	2	False	207.9	-3.1230972709126816e-07
SG0SPEC	100	2	False	208.0	-3.0533149882641604e-07
SG0SPEC	100	2	False	208.1	-2.9848159073300437e-07
SG0SPEC	100	2	False	208.20000000000002	-2.9175823894020215e-07
SG0SPEC	100	2	False	208.3	-2.851596915856637e-07
SG0SPEC	100	2	False	208.4	-2.786842090076494e-07
SG0SPEC	100	2	False	208.5	-2.7233006392880754e-07
SG0SPEC	100	2	False	208.6	-2.66095541631691e-07
SG0SPEC	100	2	False	208.70000000000002	-2.599789401262121e-07
SG0SPEC	100	2	False	208.8	-2.5397857030917486e-07
SG0SPEC	100	2	False	208.9	-2.4809275611601253e-07
SG0SPEC	100	2	False	209.0	-2.4231983466490736e-07
SG0SPEC	100	2	False	209.1	-2.3665815639343027e-07
SG0SPEC	100	2	False	209.20000000000002	-2.3110608518785629e-07
SG0SPEC	100	2	False	209.3	-2.2566199850526123e-07
SG0SPEC	100	2	False	209.4	-2.2032428748860324e-07
SG0SPEC	100	2	False	209.5	-2.1509135707487777e-07
SG0SPEC	100	2	False	209.6	-2.0996162609651854e-07
SG0SPEC	100	2	False	209.70000000000002	-2.049335273761561e-07
SG0SPEC	100	2	False	209.8	-2.0000550781490272e-07
SG0SPEC	100	2	False	209.9	-1.951760284742582e-07
SG0SPEC	100	2	False	210.0	-1.9044356465181948e-07
SG0SPEC	100	2	False	210.1	-1.8580660595086798e-07
SG0SPEC	100	2	False	210.20000000000002	-1.812636563440237e-07
SG0SPEC	100	2	False	210.3	-1.76813234231048e-07
SG0SPEC	100	2	False	210.4	-1.7245387249095756e-07
SG0SPEC	100	2	False	210.5	-1.681841185285384e-07
SG0SPEC	100	2	False	210.6	-1.6400253431542363e-07
SG0SPEC	100	2	False	210.70000000000002	-1.5990769642583627e-07
SG0SPEC	100	2	False	210.8	-1.5589819606711053e-07
SG0SPEC	100	2	False	210.9	-1.5197263910513494e-07
SG0SPEC	100	2	False	211.0	-1.481296460848114e-07
SG0SPEC	100	2	False	211.1	-1.4436785224567617e-07
SG0SPEC	100	2	False	211.20000000000002	-1.4068590753275845e-07
SG0SPEC	100	2	False	211.3	-1.3708247660282773e-07
SG0SPEC	100	2	False	211.4	-1.3355623882612235e-07
SG0SPEC	100	2	False	211.5	-1.3010588828368103e-07
SG0SPEC	100	2	False	211.6	-1.2673013376036655e-07
SG0SPEC	100	2	False	211.70000000000002	-1.2342769873371897e-07
SG0SPEC	100	2	False	211.8	-1.2019732135872592e-07
SG0SPEC	100	2	False	211.9	-1.1703775444861524e-07
SG0SPEC	100	2	False	212.0	-1.1394776545177919e-07
SG0SPEC	100	2	False	212.1	-1.1092613642493633e-07
SG0SPEC	100	2	False	212.20000000000002	-1.0797166400262435e-07
SG0SPEC	100	2	False	212.3	-1.0508315936312464e-07
SG0SPEC	100	2	False	212.4	-1.0225944819091763e-07
SG0SPEC	100	2	False	212.5	-9.949937063576679e-08
SG0SPEC	100	2	False	212.6	-9.680178126853771e-08
SG0SPEC	100	2	False	212.70000000000002	-9.416554903381062e-08
SG0SPEC	100	2	False	212.8	-9.1589557199431e-08
SG0SPEC	100	2	False	212.9	-8.907270330303788e-08
SG0SPEC	100	2	False	213.0	-8.661389909570426e-08
SG0SPEC	100	2	False	213.1	-8.421207048274175e-08
SG0SPEC	100	2	False	213.20000000000002	-8.186615746178039e-08
SG0SPEC	100	2	False	213.3	-7.957511405820816e-08
SG0SPEC	100	2	False	213.4	-7.733790825803547e-08
SG0SPEC	100	2	False	213.5	-7.515352193829074e-08
SG0SPEC	100	2	False	213.6	-7.30209507950212e-08
SG0SPEC	100	2	False	213.70000000000002	-7.093920426896675e-08
SG0SPEC	100	2	False	213.8	-6.890730546902221e-08
SG0SPEC	100	2	False	213.9	-6.692429109351115e-08
SG0SPEC	100	2	False	214.0	-6.49892113494023e-08
SG0SPEC	100	2	False	214.1	-6.310112986951707e-08
SG0SPEC	100	2	False	214.20000000000002	-6.125912362779843e-08
SG0SPEC	100	2	False	214.3	-5.9462282852734337e-08
SG0SPEC	100	2	False	214.4	-5.770971093898765e-08
SG0SPEC	100	2	False	214.5	-5.6000524357320756e-08
SG0SPEC	100	2	False	214.6	-5.433385256286611e-08
SG0SPEC	100	2	False	214.70000000000002	-5.270883790183186e-08
SG0SPEC	100	2	False	214.8	-5.112463551669206e-08
SG0SPEC	100	2	False	214.9	-4.958041324993814e-08
SG0SPEC	100	2	False	215.0	-4.807535154645168e-08
SG0SPEC	100	2	False	215.1	-4.660864335456335e-08
SG0SPEC	100	2	False	215.20000000000002	-4.51794940258661e-08
SG0SPEC	100	2	False	215.3	-4.378712121383205e-08
SG0SPEC	100	2	False	215.4	-4.243075477130591e-08
SG0SPEC	100	2	False	215.5	-4.1109636646926805e-08
SG0SPEC	100	2	False	215.6	-3.9823020780541217e-08
SG0SPEC	100	2	False	215.70000000000002	-3.8570172997658556e-08
SG0SPEC	100	2	False	215.8	-3.735037090301017e-08
SG0SPEC	100	2	False	215.9	-3.616290377326701e-08
SG0SPEC	100	2	False	216.0	-3.500707244896618e-08
SG0SPEC	100	2	False	216.1	-3.388218922570023e-08
SG0SPEC	100	2	False	216.20000000000002	-3.2787577744623305e-08
SG0SPEC	100	2	False	216.3	-3.172257288232424e-08
SG0SPEC	100	2	False	216.4	-3.068652064011328e-08
SG0SPEC	100	2	False	216.5	-2.967877803277267e-08
SG0SPEC	100	2	False	216.6	-2.869871297682343e-08
SG0SPEC	100	2	False	216.70000000000002	-2.774570417834747e-08
SG0SPEC	100	2	False	216.8	-2.6819141020414886e-08
SG0SPEC	100	2	False	216.9	-2.5918423450161222e-08
SG0SPEC	100	2	False	217.0	-2.5042961865556478e-08
SG0SPEC	100	2	False	217.1	-2.41921770019141e-08
SG0SPEC	100	2	False	217.20000000000002	-2.3365499818169798e-08
SG0SPEC	100	2	False	217.3	-2.2562371382988465e-08
SG0SPEC	100	2	False	217.4	-2.178224276072187e-08
SG0SPEC	100	2	False	217.5	-2.1024574897269245e-08
SG0SPEC	100	2	False	217.6	-2.028883850587076e-08
SG0SPEC	100	2	False	217.70000000000002	-1.957451395287552e-08
SG0SPEC	100	2	False	217.8	-1.8881091143520917e-08
SG0SPEC	100	2	False	217.9	-1.820806940775298e-08
SG0SPEC	100	2	False	218.0	-1.755495738612985e-08
SG0SPEC	100	2	False	218.1	-1.6921272915838777e-08
SG0SPEC	100	2	False	218.20000000000002	-1.63065429168575e-08
SG0SPEC	100	2	False	218.3	-1.571030327829907e-08
SG0SPEC	100	2	False	218.4	-1.5132098744959453e-08
SG0SPEC	100	2	False	218.5	-1.4571482804112989e-08
SG0SPEC	100	2	False	218.6	-1.4028017572574333e-08
SG0SPEC	100	2	False	218.70000000000002	-1.3501273684059833e-08
SG0SPEC	100	2	False	218.8	-1.2990830176877811e-08
SG0SPEC	100	2	False	218.9	-1.2496274381971047e-08
SG0SPEC	100	2	False	219.0	-1.2017201811343564e-08
SG0SPEC	100	2	False	219.1	-1.155321604689122e-08
SG0SPEC	100	2	False	219.20000000000002	-1.1103928629666606e-08
SG0SPEC	100	2	False	219.3	-1.0668958949600628e-08
SG0SPEC	100	2	False	219.4	-1.0247934135702161e-08
SG0SPEC	100	2	False	219.5	-9.840488946762652e-09
SG0SPEC	100	2	False	219.6	-9.446265662584291e-09
SG0SPEC	100	2	False	219.70000000000002	-9.064913975757321e-09
SG0SPEC	100	2	False	219.8	-8.696090884001564e-09
SG0SPEC	100	2	False	219.9	-8.339460583098266e-09
SG0SPEC	100	2	False	220.0	-7.994694360427416e-09
SG0SPEC	100	2	False	220.1	-7.661470489132601e-09
SG0SPEC	100	2	False	220.20000000000002	-7.339474122927854e-09
SG0SPEC	100	2	False	220.3	-7.0283971915675175e-09
SG0SPEC	100	2	False	220.4	-6.727938296994523e-09
SG0SPEC	100	2	False	220.5	-6.4378026101831635e-09
SG0SPEC	100	2	False	220.6	-6.157701768691719e-09
SG0SPEC	100	2	False	220.70000000000002	-5.8873537749415646e-09
SG0SPEC	100	2	False	220.8	-5.626482895235832e-09
SG0SPEC	100	2	False	220.9	-5.374819559531619e-09
SG0SPEC	100	2	False	221.0	-5.132100261979421e-09
SG0SPEC	100	2	False	221.1	-4.89806746224281e-09
SG0SPEC	100	2	False	221.20000000000002	-4.672469487610026e-09
SG0SPEC	100	2	False	221.3	-4.455060435908939e-09
SG0SPEC	100	2	False	221.4	-4.245600079237269e-09
SG0SPEC	100	2	False	221.5	-4.043853768517737e-09
SG0SPEC	100	2	False	221.6	-3.8495923388896314e-09
SG0SPEC	100	2	False	221.70000000000002	-3.6625920159436045e-09
SG0SPEC	100	2	False	221.8	-3.482634322812678e-09
SG0SPEC	100	2	False	221.9	-3.3095059881237664e-09
SG0SPEC	100	2	False	222.0	-3.1429988548214605e-09
SG0SPEC	100	2	False	222.1	-2.982909789869017e-09
SG0SPEC	100	2	False	222.20000000000002	-2.8290405948347986e-09
SG0SPEC	100	2	False	222.3	-2.6811979173716833e-09
SG0SPEC	100	2	False	222.4	-2.539193163592987e-09
SG0SPEC	100	2	False	222.5	-2.402842411353842e-09
SG0SPEC	100	2	False	222.6	-2.2719663244411775e-09
SG0SPEC	100	2	False	222.70000000000002	-2.146390067677684e-09
SG0SPEC	100	2	False	222.8	-2.0259432229454603e-09
SG0SPEC	100	2	False	222.9	-1.9104597061307855e-09
SG0SPEC	100	2	False	223.0	-1.7997776849968403e-09
SG0SPEC	100	2	False	223.1	-1.6937394979853049e-09
SG0SPEC	100	2	False	223.20000000000002	-1.592191573950613e-09
SG0SPEC	100	2	False	223.3	-1.4949843528295618e-09
SG0SPEC	100	2	False	223.4	-1.4019722072477478e-09
SG0SPEC	100	2	False	223.5	-1.3130133650655437e-09
SG0SPEC	100	2	False	223.6	-1.2279698328637523e-09
SG0SPEC	100	2	False	223.70000000000002	-1.1467073203716549e-09
SG0SPEC	100	2	False	223.8	-1.0690951658366111e-09
SG0SPEC	100	2	False	223.9	-9.950062623366243e-10
SG0SPEC	100	2	False	224.0	-9.243169850354895e-10
SG0SPEC	100	2	False	224.1	-8.569071193803837e-10
SG0SPEC	100	2	False	224.20000000000002	-7.926597902418338e-10
SG0SPEC	100	2	False	224.3	-7.314613919940224e-10
SG0SPEC	100	2	False	224.4	-6.732015195356053e-10
SG0SPEC	100	2	False	224.5	-6.177729002488278e-10
SG0SPEC	100	2	False	224.6	-5.650713268954364e-10
SG0SPEC	100	2	False	224.70000000000002	-5.149955914472666e-10
SG0SPEC	100	2	False	224.8	-4.674474198495211e-10
SG0SPEC	100	2	False	224.9	-4.223314077139357e-10
SG0SPEC	100	2	False	225.0	-3.7955495693920283e-10
SG0SPEC	100	2	False	225.1	-3.390282132555371e-10
SG0SPEC	100	2	False	225.20000000000002	-3.0066400469020047e-10
SG0SPEC	100	2	False	225.3	-2.6437778095047587e-10
SG0SPEC	100	2	False	225.4	-2.3008755372032972e-10
SG0SPEC	100	2	False	225.5	-1.9771383786666044e-10
SG0SPEC	100	2	False	225.6	-1.6717959355142587e-10
SG0SPEC	100	2	False	225.70000000000002	-1.3841016924473005e-10
SG0SPEC	100	2	False	225.8	-1.1133324563458819e-10
SG0SPEC	100	2	False	225.9	-8.587878042859841e-11
SG0SPEC	100	2	False	226.0	-6.197895404237996e-11
SG0SPEC	100	2	False	226.1	-3.9568116169986744e-11
SG0SPEC	100	2	False	226.20000000000002	-1.8582733230327937e-11
SG0SPEC	100	2	False	226.3	1.0386633150966074e-12
SG0SPEC	100	2	False	226.4	1.9355527779521178e-11
SG0SPEC	100	2	False	226.5	3.642535020868662e-11
SG0SPEC	100	2	False	226.6	5.2303705485275086e-11
SG0SPEC	100	2	False	226.70000000000002	6.70443015860657e-11
SG0SPEC	100	2	False	226.8	8.069902699802333e-11
SG0SPEC	100	2	False	226.9	9.331799729989559e-11
SG0SPEC	100	2	False	227.0	1.049496009157855e-10
SG0SPEC	100	2	False	227.1	1.1564054404734546e-10
SG0SPEC	100	2	False	227.20000000000002	1.2543589479151933e-10
SG0SPEC	100	2	False	227.3	1.343791264505558e-10
SG0SPEC	100	2	False	227.4	1.4251216004167906e-10
SG0SPEC	100	2	False	227.5	1.4987540601311896e-10
SG0SPEC	100	2	False	227.6	1.5650780517413964e-10
SG0SPEC	100	2	False	227.70000000000002	1.6244686884620188e-10
SG0SPEC	100	2	False	227.8	1.677287182427544e-10
SG0SPEC	100	2	False	227.9	1.723881230852707e-10
SG0SPEC	100	2	False	228.0	1.7645853946290857e-10
SG0SPEC	100	2	False	228.1	1.799721469438842e-10
SG0SPEC	100	2	False	228.20000000000002	1.829598849458925e-10
SG0SPEC	100	2	False	228.3	1.8545148837377166e-10
SG0SPEC	100	2	False	228.4	1.8747552253211466e-10
SG0SPEC	100	2	False	228.5	1.890594173208849e-10
SG0SPEC	100	2	False	228.6	1.902295007220778e-10
SG0SPEC	100	2	False	228.70000000000002	1.9101103158540875e-10
SG0SPEC	100	2	False	228.8	1.9142823172135603e-10
SG0SPEC	100	2	False	228.9	1.9150431730952004e-10
SG0SPEC	100	2	False	229.0	1.912615296306808e-10
SG0SPEC	100	2	False	229.1	1.9072116513074565e-10
SG0SPEC	100	2	False	229.20000000000002	1.8990360482490418e-10
SG0SPEC	100	2	False	229.3	1.8882834305031273e-10
SG0SPEC	100	2	False	229.4	1.875140155756292e-10
SG0SPEC	100	2	False	229.5	1.859784270758484e-10
SG0SPEC	100	2	False	229.6	1.8423857798075608e-10
SG0SPEC	100	2	False	229.70000000000002	1.823106907054467e-10
SG0SPEC	100	2	False	229.8	1.8021023527136886e-10
SG0SPEC	100	2	False	229.9	1.7795195432623067e-10
SG0SPEC	100	2	False	230.0	1.7554988757132615e-10
SG0SPEC	100	2	False	230.1	1.7301739560463094e-10
SG0SPEC	100	2	False	230.20000000000002	1.7036718318816912e-10
SG0SPEC	100	2	False	230.3	1.676113219480561e-10
SG0SPEC	100	2	False	230.4	1.6476127251568514e-10
SG0SPEC	100	2	False	230.5	1.6182790611844944e-10
SG0SPEC	100	2	False	230.6	1.5882152562841906e-10
SG0SPEC	100	2	False	230.70000000000002	1.5575188607740846e-10
SG0SPEC	100	2	False	230.8	1.5262821464675958e-10
SG0SPEC	100	2	False	230.9	1.494592301402215e-10
SG0SPEC	100	2	False	231.0	1.462531619482993e-10
SG0SPEC	100	2	False	231.1	1.4301776851232141e-10
SG0SPEC	100	2	False	231.20000000000002	1.3976035529656348e-10
SG0SPEC	100	2	False	231.3	1.364877922766339e-10
SG0SPEC	100	2	False	231.4	1.3320653095239774e-10
SG0SPEC	100	2	False	231.5	1.2992262089356167e-10
SG0SPEC	100	2	False	231.6	1.2664172582612073e-10
SG0SPEC	100	2	False	231.70000000000002	1.2336913926774682e-10
SG0SPEC	100	2	False	231.8	1.2010979972018036e-10
SG0SPEC	100	2	False	231.9	1.1686830542667258e-10
SG0SPEC	100	2	False	232.0	1.1364892870243108e-10
SG0SPEC	100	2	False	232.1	1.1045562984601018e-10
SG0SPEC	100	2	False	232.20000000000002	1.0729207063951877e-10
SG0SPEC	100	2	False	232.3	1.0416162744547206e-10
SG0SPEC	100	2	False	232.4	1.0106740390807037e-10
SG0SPEC	100	2	False	232.5	9.801224326661011e-11
SG0SPEC	100	2	False	232.6	9.499874028869443e-11
SG0SPEC	100	2	False	232.70000000000002	9.202925283084254e-11
SG0SPEC	100	2	False	232.8	8.910591303406254e-11
SG0SPEC	100	2	False	232.9	8.623063816182327e-11
SG0SPEC	100	2	False	233.0	8.340514108788438e-11
SG0SPEC	100	2	False	233.1	8.063094044133315e-11
SG0SPEC	100	2	False	233.20000000000002	7.790937041608453e-11
SG0SPEC	100	2	False	233.3	7.524159025210762e-11
SG0SPEC	100	2	False	233.4	7.262859339548867e-11
SG0SPEC	100	2	False	233.5	7.007121634445701e-11
SG0SPEC	100	2	False	233.6	6.757014718834128e-11
SG0SPEC	100	2	False	233.70000000000002	6.512593384642331e-11
SG0SPEC	100	2	False	233.8	6.273899201355459e-11
SG0SPEC	100	2	False	233.9	6.040961281930699e-11
SG0SPEC	100	2	False	234.0	5.8137970207405273e-11
SG0SPEC	100	2	False	234.1	5.5924128042052186e-11
SG0SPEC	100	2	False	234.20000000000002	5.3768046947734195e-11
SG0SPEC	100	2	False	234.3	5.166959088898681e-11
SG0SPEC	100	2	False	234.4	4.962853349652022e-11
SG0SPEC	100	2	False	234.5	4.7644564146046344e-11
SG0SPEC	100	2	False	234.6	4.5717293796048616e-11
SG0SPEC	100	2	False	234.70000000000002	4.3846260590671835e-11
SG0SPEC	100	2	False	234.8	4.2030935233817786e-11
SG0SPEC	100	2	False	234.9	4.0270726140436203e-11
SG0SPEC	100	2	False	235.0	3.856498437096555e-11
SG0SPEC	100	2	False	235.1	3.691300835474775e-11
SG0SPEC	100	2	False	235.20000000000002	3.5314048408168146e-11
SG0SPEC	100	2	False	235.3	3.376731105321808e-11
SG0SPEC	100	2	False	235.4	3.2271963142050736e-11
SG0SPEC	100	2	False	235.5	3.0827135793053194e-11
SG0SPEC	100	2	False	235.6	2.943192814384531e-11
SG0SPEC	100	2	False	235.70000000000002	2.8085410926556085e-11
SG0SPEC	100	2	False	235.8	2.6786629870621383e-11
SG0SPEC	100	2	False	235.9	2.553460893828123e-11
SG0SPEC	100	2	False	236.0	2.4328353397851273e-11
SG0SPEC	100	2	False	236.1	2.3166852739775043e-11
SG0SPEC	100	2	False	236.20000000000002	2.204908344036853e-11
SG0SPEC	100	2	False	236.3	2.0974011578086052e-11
SG0SPEC	100	2	False	236.4	1.9940595307049762e-11
SG0SPEC	100	2	False	236.5	1.894778719249991e-11
SG0SPEC	100	2	False	236.6	1.7994536412749133e-11
SG0SPEC	100	2	False	236.70000000000002	1.7079790832116725e-11
SG0SPEC	100	2	False	236.8	1.6202498949253537e-11
SG0SPEC	100	2	False	236.9	1.536161172518096e-11
SG0SPEC	100	2	False	237.0	1.455608429527159e-11
SG0SPEC	100	2	False	237.1	1.3784877569329209e-11
SG0SPEC	100	2	False	237.20000000000002	1.3046959723831552e-11
SG0SPEC	100	2	False	237.3	1.2341307590326402e-11
SG0SPEC	100	2	False	237.4	1.1666907943874452e-11
SG0SPEC	100	2	False	237.5	1.102275869536441e-11
SG0SPEC	100	2	False	237.6	1.0407869991433227e-11
SG0SPEC	100	2	False	237.70000000000002	9.821265225648421e-12
SG0SPEC	100	2	False	237.8	9.261981964522375e-12
SG0SPEC	100	2	False	237.9	8.729072791854843e-12
SG0SPEC	100	2	False	238.0	8.22160607481128e-12
SG0SPEC	100	2	False	238.1	7.738666655074661e-12
SG0SPEC	100	2	False	238.20000000000002	7.279356468315682e-12
SG0SPEC	100	2	False	238.3	6.8427950951631715e-12
SG0SPEC	100	2	False	238.4	6.4281202467633356e-12
SG0SPEC	100	2	False	238.5	6.03448818795274e-12
SG0SPEC	100	2	False	238.6	5.661074100978089e-12
SG0SPEC	100	2	False	238.70000000000002	5.307072392636953e-12
SG0SPEC	100	2	False	238.8	4.9716969476198974e-12
SG0SPEC	100	2	False	238.9	4.654181330775628e-12
SG0SPEC	100	2	False	239.0	4.353778940933169e-12
SG0SPEC	100	2	False	239.1	4.0697631188537266e-12
SG0SPEC	100	2	False	239.20000000000002	3.801427211802889e-12
SG0SPEC	100	2	False	239.3	3.5480845971658407e-12
SG0SPEC	100	2	False	239.4	3.309068667457085e-12
SG0SPEC	100	2	False	239.5	3.0837327790069463e-12
SG0SPEC	100	2	False	239.6	2.871450166534332e-12
SG0SPEC	100	2	False	239.70000000000002	2.6716138257492095e-12
SG0SPEC	100	2	False	239.8	2.48363636606144e-12
SG0SPEC	100	2	False	239.9	2.306949835401312e-12
SG0SPEC	100	2	False	240.0	2.141005519096085e-12
SG0SPEC	100	2	False	240.1	1.9852737146797403e-12
SG0SPEC	100	2	False	240.20000000000002	1.8392434844470223e-12
SG0SPEC	100	2	False	240.3	1.7024223875032812e-12
SG0SPEC	100	2	False	240.4	1.5743361929955957e-12
SG0SPEC	100	2	False	240.5	1.4545285761527592e-12
SG0SPEC	100	2	False	240.6	1.342560798697854e-12
SG0SPEC	100	2	False	240.70000000000002	1.2380113751399006e-12
SG0SPEC	100	2	False	240.8	1.1404757263929444e-12
SG0SPEC	100	2	False	240.9	1.0495658221094478e-12
SG0SPEC	100	2	False	241.0	9.649098130645395e-13
SG0SPEC	100	2	False	241.1	8.861516548666618e-13
SG0SPEC	100	2	False	241.20000000000002	8.129507242177078e-13
SG0SPEC	100	2	False	241.3	7.449814288932046e-13
SG0SPEC	100	2	False	241.4	6.819328125585747e-13
SG0SPEC	100	2	False	241.5	6.235081554871056e-13
SG0SPEC	100	2	False	241.6	5.694245721945316e-13
SG0SPEC	100	2	False	241.70000000000002	5.194126069558522e-13
SG0SPEC	100	2	False	241.8	4.73215828121132e-13
SG0SPEC	100	2	False	241.9	4.3059042210002284e-13
SG0SPEC	100	2	False	242.0	3.913047878380477e-13
SG0SPEC	100	2	False	242.1	3.551391325629061e-13
SG0SPEC	100	2	False	242.20000000000002	3.218850695341389e-13
SG0SPEC	100	2	False	242.3	2.9134521848649227e-13
SG0SPEC	100	2	False	242.4	2.633328094157373e-13
SG0SPEC	100	2	False	242.5	2.376712903133149e-13
SG0SPEC	100	2	False	242.6	2.141939394172651e-13
SG0SPEC	100	2	False	242.70000000000002	1.927434825072735e-13
SG0SPEC	100	2	False	242.8	1.7317171573371307e-13
SG0SPEC	100	2	False	242.9	1.5533913443382424e-13
SG0SPEC	100	2	False	243.0	1.3911456835185495e-13
SG0SPEC	100	2	False	243.1	1.2437482364567773e-13
SG0SPEC	100	2	False	243.20000000000002	1.1100433202799148e-13
SG0SPEC	100	2	False	243.3	9.889480735773574e-14
SG0SPEC	100	2	False	243.4	8.794490996562591e-14
SG0SPEC	100	2	False	243.5	7.805991896660473e-14
SG0SPEC	100	2	False	243.6	6.915141278273272e-14
SG0SPEC	100	2	False	243.70000000000002	6.113695807100186e-14
SG0SPEC	100	2	False	243.8	5.393980722293377e-14
SG0SPEC	100	2	False	243.9	4.7488604576241416e-14
SG0SPEC	100	2	False	244.0	4.1717101452995545e-14
SG0SPEC	100	2	False	244.1	3.656388011407205e-14
SG0SPEC	100	2	False	244.20000000000002	3.197208669597426e-14
SG0SPEC	100	2	False	244.3	2.7889173173362495e-14
SG0SPEC	100	2	False	244.4	2.4266648368788852e-14
SG0SPEC	100	2	False	244.5	2.1059838010431608e-14
SG0SPEC	100	2	False	244.6	1.8227653818660534e-14
SG0SPEC	100	2	False	244.70000000000002	1.5732371583449425e-14
SG0SPEC	100	2	False	244.8	1.35394181765503e-14
SG0SPEC	100	2	False	244.9	1.161716742541069e-14
SG0SPEC	100	2	False	245.0	9.936744759593658e-15
SG0SPEC	100	2	False	245.1	8.471840525266264e-15
SG0SPEC	100	2	False	245.20000000000002	7.198531848951026e-15
SG0SPEC	100	2	False	245.3	6.095112918304198e-15
SG0SPEC	100	2	False	245.4	5.141933535066908e-15
SG0SPEC	100	2	False	245.5	4.321245783633247e-15
SG0SPEC	100	2	False	245.6	3.617058647797065e-15
SG0SPEC	100	2	False	245.70000000000002	3.0150003981544128e-15
SG0SPEC	100	2	False	245.8	2.5021885634836287e-15
SG0SPEC	100	2	False	245.9	2.0671072909419826e-15
SG0SPEC	100	2	False	246.0	1.699491892351062e-15
SG0SPEC	100	2	False	246.1	1.3902203669773365e-15
SG0SPEC	100	2	False	246.20000000000002	1.1312116851625523e-15
SG0SPEC	100	2	False	246.3	9.153306118429951e-16
SG0SPEC	100	2	False	246.4	7.362988444246092e-16
SG0SPEC	100	2	False	246.5	5.886122356268678e-16
SG0SPEC	100	2	False	246.6	4.674638687876543e-16
SG0SPEC	100	2	False	246.70000000000002	3.6867275066126234e-16
SG0SPEC	100	2	False	246.8	2.8861788499527036e-16
SG0SPEC	100	2	False	246.9	2.24177489062247e-16
SG0SPEC	100	2	False	247.0	1.726731148790519e-16
SG0SPEC	100	2	False	247.1	1.3181843702466084e-16
SG0SPEC	100	2	False	247.20000000000002	9.967246976394866e-17
SG0SPEC	100	2	False	247.3	7.459697758197508e-17
SG0SPEC	100	2	False	247.4	5.521784520651263e-17
SG0SPEC	100	2	False	247.5	4.039017574248824e-17
SG0SPEC	100	2	False	247.6	2.9166888626467896e-17
SG0SPEC	100	2	False	247.70000000000002	2.0770592731033457e-17
SG0SPEC	100	2	False	247.8	1.4568514078764763e-17
SG0SPEC	100	2	False	247.9	1.0050262251143038e-17
SG0SPEC	100	2	False	248.0	6.8082246796246705e-18
SG0SPEC	100	2	False	248.1	4.520383566756395e-18
SG0SPEC	100	2	False	248.20000000000002	2.935356185038337e-18
SG0SPEC	100	2	False	248.3	1.8594657231510426e-18
SG0SPEC	100	2	False	248.4	1.1456566740029838e-18
SG0SPEC	100	2	False	248.5	6.840759674791816e-19
SG0SPEC	100	2	False	248.6	3.9414862509240866e-19
SG0SPEC	100	2	False	248.70000000000002	2.179846336799116e-19
SG0SPEC	100	2	False	248.8	1.1496198274781495e-19
SG0SPEC	100	2	False	248.9	5.733936501548694e-20
SG0SPEC	100	2	False	249.0	2.676088326529613e-20
SG0SPEC	100	2	False	249.1	1.1524219118362357e-20
SG0SPEC	100	2	False	249.20000000000002	4.493081271793433e-21
SG0SPEC	100	2	False	249.3	1.5443424804313586e-21
SG0SPEC	100	2	False	249.4	4.500763630887678e-22
SG0SPEC	100	2	False	249.5	1.0469721707926042e-22
SG0SPEC	100	2	False	249.6	1.756855086312732e-23
SG0SPEC	100	2	False	249.70000000000002	1.7590936740967903e-24
SG0SPEC	100	2	False	249.8	6.864419756838114e-26
SG0SPEC	100	2	False	249.9	2.6815804359061374e-28
SG0SPEC	100	3	False	0.1	0.9999999999925209
SG0SPEC	100	3	False	0.2	0.9999999998803065
SG0SPEC	100	3	False	0.30000000000000004	0.999999999394049
SG0SPEC	100	3	False	0.4	0.9999999980849121
SG0SPEC	100	3	False	0.5	0.9999999953245604
SG0SPEC	100	3	False	0.6	0.9999999903051843
SG0SPEC	100	3	False	0.7000000000000001	0.9999999820395447
SG0SPEC	100	3	False	0.8	0.9999999693610202
SG0SPEC	100	3	False	0.9	0.9999999509236677
SG0SPEC	100	3	False	1.0	0.9999999252022889
SG0SPEC	100	3	False	1.1	0.9999998904925038
SG0SPEC	100	3	False	1.2000000000000002	0.9999998449108396
SG0SPEC	100	3	False	1.3000000000000003	0.9999997863948229
SG0SPEC	100	3	False	1.4000000000000001	0.9999997127030846
SG0SPEC	100	3	False	1.5000000000000002	0.9999996214154703
SG0SPEC	100	3	False	1.6	0.9999995099331616
SG0SPEC	100	3	False	1.7000000000000002	0.9999993754788061
SG0SPEC	100	3	False	1.8000000000000003	0.9999992150966568
SG0SPEC	100	3	False	1.9000000000000001	0.9999990256527197
SG0SPEC	100	3	False	2.0	0.9999988038349119
SG0SPEC	100	3	False	2.1	0.9999985461532244
SG0SPEC	100	3	False	2.2	0.9999982489398997
SG0SPEC	100	3	False	2.3000000000000003	0.9999979083496118
SG0SPEC	100	3	False	2.4000000000000004	0.9999975203596625
SG0SPEC	100	3	False	2.5000000000000004	0.9999970807701777
SG0SPEC	100	3	False	2.6	0.9999965852043272
SG0SPEC	100	3	False	2.7	0.999996029108531
SG0SPEC	100	3	False	2.8000000000000003	0.9999954077526949
SG0SPEC	100	3	False	2.9000000000000004	0.9999947162304463
SG0SPEC	100	3	False	3.0000000000000004	0.9999939494593804
SG0SPEC	100	3	False	3.1	0.9999931021813083
SG0SPEC	100	3	False	3.2	0.999992168962532
SG0SPEC	100	3	False	3.3000000000000003	0.9999911441941031
SG0SPEC	100	3	False	3.4000000000000004	0.9999900220921134
SG0SPEC	100	3	False	3.5000000000000004	0.9999887966979805
SG0SPEC	100	3	False	3.6	0.999987461878746
SG0SPEC	100	3	False	3.7	0.9999860113273821
SG0SPEC	100	3	False	3.8000000000000003	0.9999844385631116
SG0SPEC	100	3	False	3.9000000000000004	0.999982736931726
SG0SPEC	100	3	False	4.0	0.9999808996059245
SG0SPEC	100	3	False	4.1	0.999978919585651
SG0SPEC	100	3	False	4.2	0.9999767896984469
SG0SPEC	100	3	False	4.3	0.9999745025998144
SG0SPEC	100	3	False	4.3999999999999995	0.999972050773575
SG0SPEC	100	3	False	4.5	0.9999694265322582
SG0SPEC	100	3	False	4.6	0.9999666220174724
SG0SPEC	100	3	False	4.7	0.9999636292003131
SG0SPEC	100	3	False	4.8	0.9999604398817539
SG0SPEC	100	3	False	4.9	0.9999570456930633
SG0SPEC	100	3	False	5.0	0.9999534380962266
SG0SPEC	100	3	False	5.1	0.9999496083843622
SG0SPEC	100	3	False	5.2	0.9999455476821729
SG0SPEC	100	3	False	5.3	0.9999412469463821
SG0SPEC	100	3	False	5.4	0.9999366969661868
SG0SPEC	100	3	False	5.5	0.9999318883637248
SG0SPEC	100	3	False	5.6	0.9999268115945402
SG0SPEC	100	3	False	5.7	0.9999214569480632
SG0SPEC	100	3	False	5.8	0.9999158145481013
SG0SPEC	100	3	False	5.9	0.9999098743533295
SG0SPEC	100	3	False	6.0	0.9999036261577942
SG0SPEC	100	3	False	6.1	0.9998970595914297
SG0SPEC	100	3	False	6.2	0.9998901641205774
SG0SPEC	100	3	False	6.3	0.9998829290485074
SG0SPEC	100	3	False	6.4	0.999875343515969
SG0SPEC	100	3	False	6.5	0.9998673965017223
SG0SPEC	100	3	False	6.6	0.999859076823103
SG0SPEC	100	3	False	6.7	0.9998503731365724
SG0SPEC	100	3	False	6.8	0.9998412739382986
SG0SPEC	100	3	False	6.9	0.9998317675647269
SG0SPEC	100	3	False	7.0	0.9998218421931674
SG0SPEC	100	3	False	7.1	0.9998114858423907
SG0SPEC	100	3	False	7.2	0.9998006863732288
SG0SPEC	100	3	False	7.3	0.9997894314891876
SG0SPEC	100	3	False	7.4	0.9997777087370573
SG0SPEC	100	3	False	7.5	0.9997655055075497
SG0SPEC	100	3	False	7.6	0.9997528090359254
SG0SPEC	100	3	False	7.7	0.9997396064026338
SG0SPEC	100	3	False	7.8	0.99972588453397
SG0SPEC	100	3	False	7.9	0.9997116302027286
SG0SPEC	100	3	False	8.0	0.9996968300288674
SG0SPEC	100	3	False	8.1	0.9996814704801833
SG0SPEC	100	3	False	8.2	0.9996655378729926
SG0SPEC	100	3	False	8.3	0.9996490183728212
SG0SPEC	100	3	False	8.4	0.9996318979951001
SG0SPEC	100	3	False	8.5	0.9996141626058709
SG0SPEC	100	3	False	8.6	0.9995957979224911
SG0SPEC	100	3	False	8.7	0.9995767895143677
SG0SPEC	100	3	False	8.8	0.9995571228036658
SG0SPEC	100	3	False	8.9	0.999536783066062
SG0SPEC	100	3	False	9.0	0.9995157554314716
SG0SPEC	100	3	False	9.1	0.9994940248848095
SG0SPEC	100	3	False	9.2	0.9994715762667358
SG0SPEC	100	3	False	9.3	0.9994483942744321
SG0SPEC	100	3	False	9.4	0.9994244634623678
SG0SPEC	100	3	False	9.5	0.9993997682430739
SG0SPEC	100	3	False	9.6	0.9993742928879445
SG0SPEC	100	3	False	9.700000000000001	0.9993480215280135
SG0SPEC	100	3	False	9.8	0.9993209381547695
SG0SPEC	100	3	False	9.9	0.9992930266209532
SG0SPEC	100	3	False	10.0	0.9992642706413817
SG0SPEC	100	3	False	10.1	0.9992346537937682
SG0SPEC	100	3	False	10.200000000000001	0.999204159519548
SG0SPEC	100	3	False	10.3	0.9991727711247225
SG0SPEC	100	3	False	10.4	0.9991404717806952
SG0SPEC	100	3	False	10.5	0.9991072445251294
SG0SPEC	100	3	False	10.6	0.999073072262801
SG0SPEC	100	3	False	10.700000000000001	0.999037937766468
SG0SPEC	100	3	False	10.8	0.9990018236777352
SG0SPEC	100	3	False	10.9	0.99896471250794
SG0SPEC	100	3	False	11.0	0.9989265866390354
SG0SPEC	100	3	False	11.1	0.9988874283244792
SG0SPEC	100	3	False	11.200000000000001	0.9988472196901341
SG0SPEC	100	3	False	11.3	0.9988059427351756
SG0SPEC	100	3	False	11.4	0.9987635793329995
SG0SPEC	100	3	False	11.5	0.9987201112321461
SG0SPEC	100	3	False	11.6	0.9986755200572207
SG0SPEC	100	3	False	11.700000000000001	0.9986297873098284
SG0SPEC	100	3	False	11.8	0.998582894369508
SG0SPEC	100	3	False	11.9	0.9985348224946843
SG0SPEC	100	3	False	12.0	0.9984855528236097
SG0SPEC	100	3	False	12.1	0.9984350663753297
SG0SPEC	100	3	False	12.200000000000001	0.9983833440506417
SG0SPEC	100	3	False	12.3	0.9983303666330678
SG0SPEC	100	3	False	12.4	0.9982761147898285
SG0SPEC	100	3	False	12.5	0.9982205690728257
SG0SPEC	100	3	False	12.6	0.9981637099196329
SG0SPEC	100	3	False	12.700000000000001	0.9981055176544882
SG0SPEC	100	3	False	12.8	0.9980459724892955
SG0SPEC	100	3	False	12.9	0.9979850545246312
SG0SPEC	100	3	False	13.0	0.9979227437507546
SG0SPEC	100	3	False	13.1	0.9978590200486319
SG0SPEC	100	3	False	13.200000000000001	0.9977938631909546
SG0SPEC	100	3	False	13.3	0.9977272528431702
SG0SPEC	100	3	False	13.4	0.9976591685645244
SG0SPEC	100	3	False	13.5	0.9975895898090961
SG0SPEC	100	3	False	13.6	0.9975184959268463
SG0SPEC	100	3	False	13.700000000000001	0.9974458661646718
SG0SPEC	100	3	False	13.8	0.9973716796674655
SG0SPEC	100	3	False	13.9	0.9972959154791797
SG0SPEC	100	3	False	14.0	0.9972185525438902
SG0SPEC	100	3	False	14.1	0.9971395697068789
SG0SPEC	100	3	False	14.200000000000001	0.9970589457157142
SG0SPEC	100	3	False	14.3	0.9969766592213287
SG0SPEC	100	3	False	14.4	0.9968926887791183
SG0SPEC	100	3	False	14.5	0.9968070128500359
SG0SPEC	100	3	False	14.6	0.9967196098016902
SG0SPEC	100	3	False	14.700000000000001	0.9966304579094596
SG0SPEC	100	3	False	14.8	0.9965395353575959
SG0SPEC	100	3	False	14.9	0.9964468202403451
SG0SPEC	100	3	False	15.0	0.9963522905630703
SG0SPEC	100	3	False	15.1	0.9962559242433755
SG0SPEC	100	3	False	15.200000000000001	0.9961576991122388
SG0SPEC	100	3	False	15.3	0.9960575929151506
SG0SPEC	100	3	False	15.4	0.9959555833132528
SG0SPEC	100	3	False	15.5	0.9958516478844839
SG0SPEC	100	3	False	15.6	0.9957457641247328
SG0SPEC	100	3	False	15.700000000000001	0.9956379094489931
SG0SPEC	100	3	False	15.8	0.9955280611925204
SG0SPEC	100	3	False	15.9	0.9954161966120033
SG0SPEC	100	3	False	16.0	0.9953022928867252
SG0SPEC	100	3	False	16.1	0.9951863271197422
SG0SPEC	100	3	False	16.200000000000003	0.9950682763390609
SG0SPEC	100	3	False	16.3	0.9949481174988177
SG0SPEC	100	3	False	16.400000000000002	0.9948258274804691
SG0SPEC	100	3	False	16.500000000000004	0.9947013830939786
SG0SPEC	100	3	False	16.6	0.994574761079016
SG0SPEC	100	3	False	16.700000000000003	0.9944459381061507
SG0SPEC	100	3	False	16.8	0.9943148907780617
SG0SPEC	100	3	False	16.900000000000002	0.9941815956307374
SG0SPEC	100	3	False	17.000000000000004	0.9940460291346941
SG0SPEC	100	3	False	17.1	0.9939081676961841
SG0SPEC	100	3	False	17.200000000000003	0.9937679876584176
SG0SPEC	100	3	False	17.3	0.9936254653027881
SG0SPEC	100	3	False	17.400000000000002	0.9934805768500937
SG0SPEC	100	3	False	17.500000000000004	0.9933332984617673
SG0SPEC	100	3	False	17.6	0.9931836062411169
SG0SPEC	100	3	False	17.700000000000003	0.993031476234552
SG0SPEC	100	3	False	17.8	0.9928768844328366
SG0SPEC	100	3	False	17.900000000000002	0.9927198067723227
SG0SPEC	100	3	False	18.000000000000004	0.9925602191362044
SG0SPEC	100	3	False	18.1	0.9923980973557641
SG0SPEC	100	3	False	18.200000000000003	0.9922334172116333
SG0SPEC	100	3	False	18.3	0.9920661544350431
SG0SPEC	100	3	False	18.400000000000002	0.9918962847090886
SG0SPEC	100	3	False	18.500000000000004	0.9917237836699913
SG0SPEC	100	3	False	18.6	0.9915486269083683
SG0SPEC	100	3	False	18.700000000000003	0.9913707899704968
SG0SPEC	100	3	False	18.8	0.9911902483595932
SG0SPEC	100	3	False	18.900000000000002	0.9910069775370858
SG0SPEC	100	3	False	19.000000000000004	0.9908209529238908
SG0SPEC	100	3	False	19.1	0.9906321499016985
SG0SPEC	100	3	False	19.200000000000003	0.9904405438142537
SG0SPEC	100	3	False	19.300000000000004	0.9902461099686439
SG0SPEC	100	3	False	19.400000000000002	0.9900488236365886
SG0SPEC	100	3	False	19.500000000000004	0.9898486600557285
SG0SPEC	100	3	False	19.6	0.9896455944309265
SG0SPEC	100	3	False	19.700000000000003	0.9894396019355545
SG0SPEC	100	3	False	19.800000000000004	0.9892306577128007
SG0SPEC	100	3	False	19.900000000000002	0.9890187368769681
SG0SPEC	100	3	False	20.000000000000004	0.9888038145147776
SG0SPEC	100	3	False	20.1	0.9885858656866741
SG0SPEC	100	3	False	20.200000000000003	0.9883648654281365
SG0SPEC	100	3	False	20.300000000000004	0.9881407887509835
SG0SPEC	100	3	False	20.400000000000002	0.9879136106446905
SG0SPEC	100	3	False	20.500000000000004	0.9876833060776998
SG0SPEC	100	3	False	20.6	0.9874498499987387
SG0SPEC	100	3	False	20.700000000000003	0.9872132173381376
SG0SPEC	100	3	False	20.800000000000004	0.9869733830091472
SG0SPEC	100	3	False	20.900000000000002	0.9867303219092604
SG0SPEC	100	3	False	21.000000000000004	0.98648400892154
SG0SPEC	100	3	False	21.1	0.9862344189159348
SG0SPEC	100	3	False	21.200000000000003	0.9859815267506139
SG0SPEC	100	3	False	21.300000000000004	0.9857253072732852
SG0SPEC	100	3	False	21.400000000000002	0.9854657353225384
SG0SPEC	100	3	False	21.500000000000004	0.9852027857291583
SG0SPEC	100	3	False	21.6	0.984936433317469
SG0SPEC	100	3	False	21.700000000000003	0.9846666529066631
SG0SPEC	100	3	False	21.800000000000004	0.984393419312133
SG0SPEC	100	3	False	21.900000000000002	0.9841167073468116
SG0SPEC	100	3	False	22.000000000000004	0.983836491822503
SG0SPEC	100	3	False	22.1	0.9835527475512216
SG0SPEC	100	3	False	22.200000000000003	0.9832654493465349
SG0SPEC	100	3	False	22.300000000000004	0.9829745720248975
SG0SPEC	100	3	False	22.400000000000002	0.9826800904069889
SG0SPEC	100	3	False	22.500000000000004	0.9823819793190606
SG0SPEC	100	3	False	22.6	0.9820802135942754
SG0SPEC	100	3	False	22.700000000000003	0.9817747680740474
SG0SPEC	100	3	False	22.800000000000004	0.9814656176093849
SG0SPEC	100	3	False	22.900000000000002	0.9811527370622372
SG0SPEC	100	3	False	23.000000000000004	0.9808361013068314
SG0SPEC	100	3	False	23.1	0.9805156852310261
SG0SPEC	100	3	False	23.200000000000003	0.9801914637376472
SG0SPEC	100	3	False	23.300000000000004	0.9798634117458338
SG0SPEC	100	3	False	23.400000000000002	0.9795315041923885
SG0SPEC	100	3	False	23.500000000000004	0.9791957160331185
SG0SPEC	100	3	False	23.6	0.9788560222441808
SG0SPEC	100	3	False	23.700000000000003	0.9785123978234245
SG0SPEC	100	3	False	23.800000000000004	0.9781648177917454
SG0SPEC	100	3	False	23.900000000000002	0.9778132571944218
SG0SPEC	100	3	False	24.000000000000004	0.9774576911024602
SG0SPEC	100	3	False	24.1	0.9770980946139464
SG0SPEC	100	3	False	24.200000000000003	0.9767344428553868
SG0SPEC	100	3	False	24.300000000000004	0.9763667109830475
SG0SPEC	100	3	False	24.400000000000002	0.9759948741843072
SG0SPEC	100	3	False	24.500000000000004	0.9756189076789914
SG0SPEC	100	3	False	24.6	0.9752387867207255
SG0SPEC	100	3	False	24.700000000000003	0.9748544865982679
SG0SPEC	100	3	False	24.800000000000004	0.9744659826368539
SG0SPEC	100	3	False	24.900000000000002	0.9740732501995434
SG0SPEC	100	3	False	25.000000000000004	0.9736762646885503
SG0SPEC	100	3	False	25.1	0.9732750015465934
SG0SPEC	100	3	False	25.200000000000003	0.9728694362582226
SG0SPEC	100	3	False	25.300000000000004	0.9724595443511708
SG0SPEC	100	3	False	25.400000000000002	0.9720453013976795
SG0SPEC	100	3	False	25.500000000000004	0.9716266830158365
SG0SPEC	100	3	False	25.6	0.971203664870918
SG0SPEC	100	3	False	25.700000000000003	0.9707762226767089
SG0SPEC	100	3	False	25.800000000000004	0.9703443321968515
SG0SPEC	100	3	False	25.900000000000002	0.9699079692461618
SG0SPEC	100	3	False	26.000000000000004	0.9694671096919683
SG0SPEC	100	3	False	26.1	0.9690217294554346
SG0SPEC	100	3	False	26.200000000000003	0.9685718045128915
SG0SPEC	100	3	False	26.300000000000004	0.9681173108971587
SG0SPEC	100	3	False	26.400000000000002	0.96765822469887
SG0SPEC	100	3	False	26.500000000000004	0.9671945220677967
SG0SPEC	100	3	False	26.6	0.9667261792141623
SG0SPEC	100	3	False	26.700000000000003	0.9662531724099734
SG0SPEC	100	3	False	26.800000000000004	0.9657754779903217
SG0SPEC	100	3	False	26.900000000000002	0.9652930723547124
SG0SPEC	100	3	False	27.000000000000004	0.964805931968368
SG0SPEC	100	3	False	27.1	0.9643140333635444
SG0SPEC	100	3	False	27.200000000000003	0.9638173531408403
SG0SPEC	100	3	False	27.300000000000004	0.9633158679705027
SG0SPEC	100	3	False	27.400000000000002	0.962809554593731
SG0SPEC	100	3	False	27.500000000000004	0.9622983898239852
SG0SPEC	100	3	False	27.6	0.9617823505482792
SG0SPEC	100	3	False	27.700000000000003	0.9612614137284857
SG0SPEC	100	3	False	27.800000000000004	0.9607355564026266
SG0SPEC	100	3	False	27.900000000000002	0.9602047556861736
SG0SPEC	100	3	False	28.000000000000004	0.9596689887733314
SG0SPEC	100	3	False	28.1	0.9591282329383309
SG0SPEC	100	3	False	28.200000000000003	0.9585824655367156
SG0SPEC	100	3	False	28.300000000000004	0.9580316640066238
SG0SPEC	100	3	False	28.400000000000002	0.9574758058700695
SG0SPEC	100	3	False	28.500000000000004	0.9569148687342184
SG0SPEC	100	3	False	28.6	0.9563488302926683
SG0SPEC	100	3	False	28.700000000000003	0.9557776683267131
SG0SPEC	100	3	False	28.800000000000004	0.9552013607066241
SG0SPEC	100	3	False	28.900000000000002	0.954619885392903
SG0SPEC	100	3	False	29.000000000000004	0.9540332204375576
SG0SPEC	100	3	False	29.1	0.9534413439853537
SG0SPEC	100	3	False	29.200000000000003	0.9528442342750755
SG0SPEC	100	3	False	29.300000000000004	0.9522418696407802
SG0SPEC	100	3	False	29.400000000000002	0.9516342285130479
SG0SPEC	100	3	False	29.500000000000004	0.9510212894202297
SG0SPEC	100	3	False	29.6	0.9504030309896931
SG0SPEC	100	3	False	29.700000000000003	0.9497794319490589
SG0SPEC	100	3	False	29.800000000000004	0.9491504711274462
SG0SPEC	100	3	False	29.900000000000002	0.9485161274566968
SG0SPEC	100	3	False	30.000000000000004	0.9478763799726134
SG0SPEC	100	3	False	30.1	0.9472312078161844
SG0SPEC	100	3	False	30.200000000000003	0.946580590234805
SG0SPEC	100	3	False	30.300000000000004	0.9459245065834986
SG0SPEC	100	3	False	30.400000000000002	0.9452629363261321
SG0SPEC	100	3	False	30.500000000000004	0.9445958590366305
SG0SPEC	100	3	False	30.6	0.9439232544001797
SG0SPEC	100	3	False	30.700000000000003	0.9432451022144375
SG0SPEC	100	3	False	30.800000000000004	0.9425613823907275
SG0SPEC	100	3	False	30.900000000000002	0.9418720749552421
SG0SPEC	100	3	False	31.000000000000004	0.9411771600502281
SG0SPEC	100	3	False	31.1	0.9404766179351809
SG0SPEC	100	3	False	31.200000000000003	0.939770428988025
SG0SPEC	100	3	False	31.300000000000004	0.939058573706299
SG0SPEC	100	3	False	31.400000000000002	0.938341032708322
SG0SPEC	100	3	False	31.500000000000004	0.937617786734376
SG0SPEC	100	3	False	31.6	0.9368888166478688
SG0SPEC	100	3	False	31.700000000000003	0.9361541034364915
SG0SPEC	100	3	False	31.800000000000004	0.9354136282133878
SG0SPEC	100	3	False	31.900000000000002	0.9346673722182997
SG0SPEC	100	3	False	32.0	0.9339153168187203
SG0SPEC	100	3	False	32.1	0.9331574435110399
SG0SPEC	100	3	False	32.2	0.9323937339216822
SG0SPEC	100	3	False	32.300000000000004	0.9316241698082464
SG0SPEC	100	3	False	32.400000000000006	0.9308487330606346
SG0SPEC	100	3	False	32.5	0.9300674057021782
SG0SPEC	100	3	False	32.6	0.9292801698907612
SG0SPEC	100	3	False	32.7	0.9284870079199365
SG0SPEC	100	3	False	32.800000000000004	0.9276879022200388
SG0SPEC	100	3	False	32.900000000000006	0.9268828353592894
SG0SPEC	100	3	False	33.0	0.926071790044904
SG0SPEC	100	3	False	33.1	0.9252547491241854
SG0SPEC	100	3	False	33.2	0.9244316955856161
SG0SPEC	100	3	False	33.300000000000004	0.9236026125599486
SG0SPEC	100	3	False	33.400000000000006	0.922767483321286
SG0SPEC	100	3	False	33.5	0.9219262912881581
SG0SPEC	100	3	False	33.6	0.9210790200245998
SG0SPEC	100	3	False	33.7	0.9202256532412074
SG0SPEC	100	3	False	33.800000000000004	0.9193661747962094
SG0SPEC	100	3	False	33.900000000000006	0.9185005686965209
SG0SPEC	100	3	False	34.0	0.9176288190987901
SG0SPEC	100	3	False	34.1	0.9167509103104504
SG0SPEC	100	3	False	34.2	0.9158668267907598
SG0SPEC	100	3	False	34.300000000000004	0.914976553151831
SG0SPEC	100	3	False	34.400000000000006	0.914080074159666
SG0SPEC	100	3	False	34.5	0.9131773747351801
SG0SPEC	100	3	False	34.6	0.9122684399552184
SG0SPEC	100	3	False	34.7	0.9113532550535677
SG0SPEC	100	3	False	34.800000000000004	0.9104318054219714
SG0SPEC	100	3	False	34.900000000000006	0.9095040766111229
SG0SPEC	100	3	False	35.0	0.9085700543316653
SG0SPEC	100	3	False	35.1	0.9076297244551845
SG0SPEC	100	3	False	35.2	0.90668307301519
SG0SPEC	100	3	False	35.300000000000004	0.9057300862080961
SG0SPEC	100	3	False	35.400000000000006	0.9047707503941983
SG0SPEC	100	3	False	35.5	0.9038050520986339
SG0SPEC	100	3	False	35.6	0.902832978012351
SG0SPEC	100	3	False	35.7	0.9018545149930617
SG0SPEC	100	3	False	35.800000000000004	0.900869650066192
SG0SPEC	100	3	False	35.900000000000006	0.8998783704258243
SG0SPEC	100	3	False	36.0	0.8988806634356437
SG0SPEC	100	3	False	36.1	0.897876516629858
SG0SPEC	100	3	False	36.2	0.8968659177141367
SG0SPEC	100	3	False	36.300000000000004	0.8958488545665199
SG0SPEC	100	3	False	36.400000000000006	0.8948253152383444
SG0SPEC	100	3	False	36.5	0.8937952879551433
SG0SPEC	100	3	False	36.6	0.89275876111755
SG0SPEC	100	3	False	36.7	0.8917157233021962
SG0SPEC	100	3	False	36.800000000000004	0.890666163262605
SG0SPEC	100	3	False	36.900000000000006	0.889610069930067
SG0SPEC	100	3	False	37.0	0.8885474324145234
SG0SPEC	100	3	False	37.1	0.8874782400054382
SG0SPEC	100	3	False	37.2	0.8864024821726614
SG0SPEC	100	3	False	37.300000000000004	0.885320148567286
SG0SPEC	100	3	False	37.400000000000006	0.8842312290225098
SG0SPEC	100	3	False	37.5	0.8831357135544701
SG0SPEC	100	3	False	37.6	0.8820335923630936
SG0SPEC	100	3	False	37.7	0.8809248558329247
SG0SPEC	100	3	False	37.800000000000004	0.8798094945339587
SG0SPEC	100	3	False	37.900000000000006	0.8786874992224581
SG0SPEC	100	3	False	38.0	0.877558860841771
SG0SPEC	100	3	False	38.1	0.8764235705231352
SG0SPEC	100	3	False	38.2	0.875281619586491
SG0SPEC	100	3	False	38.300000000000004	0.8741329995412644
SG0SPEC	100	3	False	38.400000000000006	0.8729777020871654
SG0SPEC	100	3	False	38.50000000000001	0.8718157191149684
SG0SPEC	100	3	False	38.6	0.87064704270729
SG0SPEC	100	3	False	38.7	0.8694716651393559
SG0SPEC	100	3	False	38.800000000000004	0.8682895788797707
SG0SPEC	100	3	False	38.900000000000006	0.8671007765912705
SG0SPEC	100	3	False	39.00000000000001	0.8659052511314758
[truncated: 3,879,941 more chars]
